# Allele frequency differences of causal variants have a major impact on low cross-ancestry portability of PRS

**DOI:** 10.1101/2022.10.21.22281371

**Authors:** Marie Saitou, Andy Dahl, Qingbo Wang, Xuanyao Liu

**Author notes:** The authors contributed equally (Marie Saitou, Andy Dahl).

## Abstract

Genome-wide association studies (GWAS) are overwhelmingly biased toward European ancestries. Nearly all existing studies agree that transferring genetic predictions from European ancestries to other populations results in a substantial loss of accuracy. This is commonly referred to as low portability of polygenic risk scores (PRS) and is one of the most important barriers to the ethical clinical deployment of PRS. Yet, it remains unclear how much various genetic factors, such as linkage disequilibrium (LD) differences, allele frequency differences or causal effect differences, contribute to low PRS portability. In this study, we used gene expression levels in lymphoblastoid cell lines (LCLs) as a simplified model of complex traits with minimal environmental variation, in order to understand how much each genetic factor contributes to PRS portability from European to African populations. We found that *cis-*genetic effects on gene expression are highly similar between European and African individuals (). This stands in stark contrast to the very low estimates of *cis*-genetic correlation between Europeans and Africans in previous studies, which we demonstrate are artifacts of statistical bias. We showed that portability decreases with increasing LD differences in the *cis*-regions. We also found that allele frequency differences of causal variants have a striking impact on PRS portability. For example, PRS portability is reduced by more than 32% when the causal *cis*-variant is common (minor allele frequency, MAF > 5%) in European samples (training population) but is rarer (MAF < 5%) in African samples (prediction population). While large allele frequency differences can decrease PRS portability through increasing LD differences, we also show that causal allele frequency can significantly impact portability independently of LD. This observation suggests that improving statistical fine-mapping alone does not overcome the loss of portability caused by causal allele frequency differences. Lastly, we also found that causal allele frequency is the main genetic factor underlying differential gene expression levels across ancestries. We conclude that causal genetic effects are highly similar in Europeans and Africans, and low PRS portability is primarily due to allele frequency differences.

## Supplementary Tables S1-S5 for "Allele frequency differences of causal variants have a major impact on low cross-ancestry portability of PRS" (part 1 of 3)

### Sheet: TableS1
gene	EUR_H2	YRI_H2	rG	h2_hom	h2_het
ENSG00000000457	0.052075	0.398989	0.733061	0.33213	-0.188427
ENSG00000002549	0.116063	0.159999	1.41156	0.582142	-0.230683
ENSG00000003402	0.105935	0.077136	0.979569	0.176514	0.0417982
ENSG00000004139	0.249602	0.090785	1.21563	-0.0442364	0.243303
ENSG00000004660	0.212968	0.101069	-1.95992	-0.309406	0.502951
ENSG00000005075	0.074133	0.201661	0.75498	0.183963	-0.0808847
ENSG00000005700	0.031761	0.074463	1.37383	0.16159	-0.113482
ENSG00000005882	0.262907	0.016158	1.35665	0.0680328	0.119028
ENSG00000005884	0.011048	0.117907	0.660152	-0.0312606	0.0908439
ENSG00000006007	0.044306	0.028873	1.31644	0.107456	-0.0443535
ENSG00000006016	0.002679	0.095573	2.57028	0.044317	0.0592414
ENSG00000006075	0.15673	0.08617	2.91306	0.287068	-0.0801225
ENSG00000006114	0.030072	0.154095	1.03896	0.185081	-0.0308299
ENSG00000006282	0.797934	0.475464	1.33056	0.751265	-0.0139598
ENSG00000006432	0.002424	0.024923	-3.93686	-0.0941175	0.124624
ENSG00000006576	0.054794	0.005043	0.06341	0.0331274	-0.00121017
ENSG00000006695	0.099705	0.299995	0.017844	-0.127122	0.385389
ENSG00000006715	0.006297	0.037442	-1.86493	-0.100646	0.119612
ENSG00000006744	0.108146	0.608777	0.625505	0.420643	-0.313777
ENSG00000007080	0.051403	0.079375	-1.87587	-0.103573	0.181881
ENSG00000007237	0.005336	0.109044	3.54104	0.0909883	-0.100871
ENSG00000007341	0.120407	0.051126	4.03377	0.576026	-0.407913
ENSG00000008256	0.003804	0.116011	-11.8966	-0.198566	0.243836
ENSG00000008323	-0.011207	-0.029126	0.492158	0.0786665	-0.0829869
ENSG00000008324	0.034531	0.034593	-0.076574	-0.00572193	0.0160127
ENSG00000008517	0.21353	0.102525	1.08835	0.370026	-0.0624596
ENSG00000009830	0.052524	0.071555	1.13462	0.0909334	-0.0437931
ENSG00000010030	0.102145	0.090423	0.161133	0.156812	-0.0368023
ENSG00000010361	0.027588	0.080092	-1.62252	-0.117748	0.142267
ENSG00000010610	0.101496	0.196043	0.929277	0.0584806	0.061965
ENSG00000010626	0.48514	0.190235	1.40635	0.681249	0.0541707
ENSG00000011009	-0.004305	-0.012078	-1.46389	-0.043976	0.041378
ENSG00000011021	0.187793	0.032078	-0.660984	0.256075	0.0520212
ENSG00000011275	0.042809	0.006579	-2.21639	0.110126	-0.0116783
ENSG00000011376	0.206452	0.015307	0.749102	0.0946014	0.139668
ENSG00000011422	0.054353	0.004693	-1.55831	-0.0240738	0.0625296
ENSG00000011478	0.078317	0.016984	7.0144	0.17035	-0.0876175
ENSG00000011485	0.033567	0.001218	5.8462	0.0569856	-0.0281291
ENSG00000011523	0.075372	0.151547	0.240076	0.0274317	0.0778658
ENSG00000012061	0.025835	0.117362	2.23237	0.145481	-0.0957465
ENSG00000012779	0.193859	0.098656	0.468644	0.126198	0.286905
ENSG00000013016	0.010164	0.146125	-2.17562	0.0357731	0.0863831
ENSG00000013374	0.144784	0.10245	-0.498508	-0.0813046	0.172106
ENSG00000013561	0.061096	0.033487	1.06374	0.056938	0.213979
ENSG00000013573	0.06373	0.153339	0.02143	0.0854842	0.087522
ENSG00000015676	0.012704	0.036643	1.10101	0.0686891	-0.0391501
ENSG00000016391	0.011673	0.023786	-2.73822	-0.0650795	0.0682887
ENSG00000018189	0.063382	0.006315	-1.44086	0.070204	-0.0568746
ENSG00000018699	0.120051	0.21471	0.958544	0.0120758	0.108721
ENSG00000019582	-0.005503	-0.003692	8.53175	0.115903	-0.120089
ENSG00000020922	0.241937	0.091276	2.0715	0.140719	0.185387
ENSG00000021355	0.447149	0.235879	1.33094	0.744011	-0.444926
ENSG00000023041	0.009925	0.080382	0.938143	0.039565	-0.00653284
ENSG00000023171	-0.024127	-0.059367	-1.62691	-0.0737456	0.0634381
ENSG00000023191	0.100233	0.008079	0.08039	0.0227415	0.0513523
ENSG00000023318	0.00326	0.044627	0.837366	-0.00644244	0.0157523
ENSG00000023516	-0.008255	-0.007602	-3.16634	-0.0235139	0.0132081
ENSG00000024862	0.051587	0.107246	0.039536	-0.0684124	0.118859
ENSG00000025434	0.100289	0.006624	3.6419	0.133856	0.10262
ENSG00000025708	0.047909	0.043322	1.95119	0.180509	-0.0754052
ENSG00000026025	0.074014	0.018641	1.16857	0.0254925	0.0754353
ENSG00000026297	0.35232	0.127722	1.12217	-0.170638	0.395299
ENSG00000026751	0.098696	0.148246	1.1102	0.106922	0.160394
ENSG00000026950	0.015862	0.07988	3.12407	0.123617	-0.102905
ENSG00000027847	0.31464	0.005026	0.40671	0.426477	-0.134795
ENSG00000027869	0.017302	0.121613	-0.012289	0.0368945	0.0156142
ENSG00000028137	0.056167	0.000619	-14.0933	-0.0990364	0.0972515
ENSG00000028203	0.064548	0.110577	1.48895	-0.159989	0.390627
ENSG00000028310	0.155042	0.282763	1.70094	-0.00779432	0.256004
ENSG00000029639	0.184436	0.224067	0.913977	0.504778	-0.301601
ENSG00000030110	0.430172	0.084127	1.02433	0.140097	0.100629
ENSG00000031691	0.170212	0.044395	0.653643	0.489292	-0.193571
ENSG00000032389	0.077211	0.015271	0.780687	0.0558116	-0.024734
ENSG00000033011	0.03424	0.013565	4.32994	-0.0111087	0.00453838
ENSG00000033100	0.052843	0.127772	-0.798443	0.0752838	-0.0493205
ENSG00000033800	0.00252	0.067043	3.0045	0.0498749	0.000253738
ENSG00000034152	0.000153	0.003898	70.9923	0.0525701	-0.0492892
ENSG00000035115	0.226786	0.011724	4.38287	0.0687297	0.169531
ENSG00000035141	0.388568	0.046149	0.922575	0.0781285	0.44427
ENSG00000035499	0.094445	0.039133	1.85486	0.187411	-0.0846942
ENSG00000035681	0.085101	0.169731	0.042613	0.306781	-0.20667
ENSG00000036054	0.057584	0.007107	1.50995	-0.0585086	0.0869326
ENSG00000036448	0.569188	0.518274	0.728501	1.13291	-0.386401
ENSG00000037042	0.063657	0.07089	-1.1917	-0.0457902	0.0658253
ENSG00000037241	-0.003946	-0.00993	-8.99889	-0.0463653	0.0429841
ENSG00000037757	0.144456	0.122184	1.07929	0.411847	-0.282489
ENSG00000038002	0.36688	0.031818	0.34486	0.00573748	0.206995
ENSG00000038427	0.045601	0.105548	0.41273	0.324487	-0.198662
ENSG00000038532	0.008524	0.058504	-0.341593	0.0114543	0.0536572
ENSG00000039319	0.029734	0.006561	-1.63692	0.0562955	-0.0115414
ENSG00000040275	0.189253	0.174807	-0.219176	-0.0345714	0.351635
ENSG00000041357	0.009787	0.137208	0.814809	0.150306	-0.0709428
ENSG00000041988	0.01576	0.11488	1.40605	0.0257523	-0.0118743
ENSG00000042286	0.030238	0.001782	-3.20671	0.0348367	-0.01799
ENSG00000042317	0.146317	0.25104	0.852197	0.202833	-0.0373135
ENSG00000042445	0.152943	0.07249	0.897498	-0.143684	0.353371
ENSG00000042753	0.040807	0.085186	0.79542	0.0457068	-0.00190471
ENSG00000043143	0.178088	0.032365	0.893666	0.110249	0.086354
ENSG00000043514	0.504166	0.186313	1.87616	0.494958	-0.247831
ENSG00000047579	0.079001	0.233215	1.04886	0.0672573	-0.0340045
ENSG00000047849	0.066408	0.069214	0.00098	0.0600405	0.0222807
ENSG00000049167	0.249167	0.131067	1.48725	0.819066	-0.194389
ENSG00000049449	0.051347	0.048274	0.348529	-0.0833738	0.158188
ENSG00000049656	0.053577	0.051387	-0.726868	-0.030478	0.0531702
ENSG00000049860	0.079408	0.232874	0.044135	-0.0452487	0.100601
ENSG00000050344	0.074099	0.025457	0.022818	-0.00408598	0.0197077
ENSG00000050393	0.065955	0.162013	1.49835	0.0472502	-0.0271631
ENSG00000050730	-0.008086	-0.003916	6.59936	0.0203002	-0.00805814
ENSG00000051108	0.020939	0.090268	0.615006	0.0225099	0.0312196
ENSG00000051180	0.14313	0.094149	1.06366	0.0702379	0.0167535
ENSG00000051382	0.020363	0.113835	-1.61266	0.0333822	0.0211038
ENSG00000051620	0.200923	0.439768	1.73744	2.3273	-1.62956
ENSG00000052841	-0.006523	-0.114988	-2.88698	-0.116153	0.0623231
ENSG00000053372	0.175144	0.066907	3.50206	0.189772	-0.0988283
ENSG00000054179	0.173607	0.086219	-0.696361	0.749986	-0.432037
ENSG00000054277	0.055919	0.211725	3.89104	0.289466	-0.248247
ENSG00000054282	0.205259	0.106895	0.021831	0.390898	0.236687
ENSG00000054392	0.074264	0.030895	0.690433	0.110756	-0.0539483
ENSG00000054983	0.066309	0.28692	1.22868	0.122428	0.0903831
ENSG00000055147	0.061581	0.030421	1.23743	0.583092	-0.35342
ENSG00000055211	0.10042	0.098412	0.727058	0.328849	0.176586
ENSG00000055732	0.203757	0.001333	6.42342	-0.0488444	0.0811358
ENSG00000055950	0.254907	0.05418	3.15752	0.692543	-0.500861
ENSG00000055955	0.13386	0.042818	-3.09379	0.127521	0.169987
ENSG00000056097	-0.001115	-0.020444	-5.31811	0.00292675	-0.00487925
ENSG00000056661	0.419643	0.011639	-1.26265	0.0461233	0.156349
ENSG00000057608	0.097705	0.003905	-1.82821	-0.0867909	0.140837
ENSG00000058335	0.015685	0.080979	1.54789	-0.0372395	0.0546308
ENSG00000058453	0.208594	0.189025	-0.34717	-0.0194961	0.187438
ENSG00000058600	0.020559	0.141619	-0.525245	0.0345833	-0.0324109
ENSG00000059377	0.08776	0.014843	2.21317	0.213487	-0.120235
ENSG00000059691	0.282319	0.181087	0.247118	0.0319733	0.419927
ENSG00000060237	0.055036	0.025239	0.115383	0.0505668	-0.0194104
ENSG00000060339	0.012462	0.056174	-1.89152	-0.0122701	0.0351575
ENSG00000060558	0.023334	0.15555	1.22632	-0.000356721	0.0451038
ENSG00000060762	0.057192	0.098935	0.707736	0.0621543	-0.00336517
ENSG00000060982	0.050654	0.023645	5.88233	0.37079	-0.347612
ENSG00000061918	0.032871	0.184664	-0.054948	0.144684	-0.10526
ENSG00000063176	0.025222	0.121044	0.642719	0.0725198	-0.0593917
ENSG00000063180	0.186191	0.035968	2.60906	0.24533	-0.128543
ENSG00000063322	0.080512	0.082734	1.10207	0.0460092	0.0406833
ENSG00000063761	0.099524	0.223055	-0.952164	0.0478826	0.019416
ENSG00000064115	0.171704	0.095829	1.54419	0.0643157	-0.046826
ENSG00000064419	-0.014156	-0.00712	2.4564	0.00657077	-0.0168575
ENSG00000064666	0.189503	0.089556	0.011664	-0.0214567	0.161131
ENSG00000064687	0.027898	0.092284	1.01933	0.065776	-0.0224708
ENSG00000064787	0.127802	0.233863	2.83274	0.497959	-0.402656
ENSG00000064886	0.706579	0.099516	1.73561	0.679005	0.0360633
ENSG00000065000	0.024558	0.036287	0.304703	0.041069	0.031114
ENSG00000065154	0.174083	0.103041	1.13733	0.12352	0.00770472
ENSG00000065308	0.080856	0.127283	1.93978	0.212984	-0.141742
ENSG00000065457	0.237453	0.034446	0.766423	0.205584	0.0607537
ENSG00000065970	0.009221	0.030201	4.63082	0.0706437	-0.0664624
ENSG00000065978	0.025959	0.004927	-1.79933	0.079021	-0.0704063
ENSG00000066136	0.024499	0.000352	-4.23086	0.0476882	-0.00236499
ENSG00000066230	0.483043	0.111895	-0.195453	0.0658707	0.412636
ENSG00000066427	0.258868	0.415974	0.281907	0.0640401	0.105685
ENSG00000066651	0.033595	0.004421	-0.66158	0.072631	-0.0274133
ENSG00000066739	0.009326	0.058702	3.7264	0.20384	-0.123911
ENSG00000066926	0.014711	0.009209	-5.85824	0.0397676	-0.00594055
ENSG00000067057	0.034556	0.084705	2.363	0.237886	-0.132008
ENSG00000067082	0.004802	0.005308	10.9028	0.10252	-0.0795872
ENSG00000067113	0.276504	0.600668	0.527193	0.231314	0.0833651
ENSG00000067221	-0.007632	-0.041761	5.69938	0.0671267	-0.05103
ENSG00000067334	0.055875	0.081611	-0.984956	0.0119115	0.053044
ENSG00000067533	0.050839	0.076137	0.553492	0.0159484	-0.00559294
ENSG00000067601	0.197518	0.068637	1.17864	0.35009	-0.149177
ENSG00000068137	0.125418	0.027878	-1.3342	-0.0305462	0.0634437
ENSG00000068654	0.09779	0.21947	0.877833	0.233034	-0.0556989
ENSG00000068745	0.09232	0.090784	1.3568	0.0196617	-0.00972167
ENSG00000068784	0.082662	0.035266	0.986545	0.181334	-0.0856908
ENSG00000068912	0.030476	0.054327	-1.2846	-0.0122469	0.0282746
ENSG00000069011	0.008106	0.041637	1.14627	-0.0271796	0.0255041
ENSG00000069424	0.111661	0.04902	-0.112138	-0.0284192	0.0939374
ENSG00000069966	0.083212	0.019091	2.21386	0.219868	-0.0492923
ENSG00000070018	0.13952	0.18228	-1.43339	-0.0136652	0.0584356
ENSG00000070061	0.03341	0.124618	0.949284	-0.0440998	0.0779371
ENSG00000070081	0.248446	0.030341	2.23252	1.07157	-0.611566
ENSG00000070190	0.00991	0.030391	1.53059	-0.0399482	0.0534771
ENSG00000070444	0.155171	0.054863	0.68273	-0.0755108	0.471611
ENSG00000070540	0.085631	0.015149	1.64813	0.0666048	0.0523914
ENSG00000070718	0.190356	0.083797	-0.433591	0.0359599	0.0904293
ENSG00000070731	0.07421	0.084509	-0.405686	-0.0421399	0.0705391
ENSG00000070756	0.032197	0.020496	4.49597	0.00148731	0.0297984
ENSG00000070761	0.010443	0.021982	-0.685883	0.0195347	-0.0182347
ENSG00000070961	0.045278	0.022312	0.809803	0.0500796	0.0137198
ENSG00000071073	0.013801	0.083622	0.112386	0.00015846	0.0491793
ENSG00000071242	0.078181	0.487425	0.538872	-0.055075	0.138284
ENSG00000071282	0.03051	0.043846	-0.304105	-0.0342347	0.061791
ENSG00000071564	0.138842	0.035281	0.853	0.0833088	0.0997655
ENSG00000071575	0.017863	0.193939	0.082549	0.00121619	0.0780535
ENSG00000071626	-0.007075	-0.010945	-0.22161	-0.0458259	0.0325385
ENSG00000071894	0.345441	0.088229	1.66812	0.261145	0.0176493
ENSG00000071909	0.195638	0.040992	2.70427	0.0886288	0.0812991
ENSG00000071967	0.15241	0.114596	0.908916	-0.0182033	0.202586
ENSG00000071994	0.014546	0.0343	1.98461	0.0581031	-0.0141436
ENSG00000072042	0.032131	0.023123	1.11512	0.0687057	-0.0416462
ENSG00000072135	0.186651	0.023465	1.69189	-0.0557841	0.100408
ENSG00000072201	0.042665	0.157952	-0.275381	-0.226616	0.330556
ENSG00000072571	0.015291	0.008488	-0.626289	-0.00708514	0.0170227
ENSG00000072682	0.086057	0.077688	0.213994	-0.0257071	0.103777
ENSG00000072694	0.045687	0.022805	0.132097	-0.00992745	0.0610211
ENSG00000072786	0.033234	0.011121	3.43863	0.0607597	-0.0354777
ENSG00000072818	0.082953	0.049948	2.59923	0.0722177	0.010004
ENSG00000072840	0.023026	0.519708	0.528901	0.234745	-0.0926514
ENSG00000073050	0.06762	0.074337	0.162481	0.0643227	-0.000106688
ENSG00000073060	0.007855	0.003198	8.17637	0.0896509	-0.0794637
ENSG00000073169	0.049089	0.026239	-5.50997	-0.0864245	0.176423
ENSG00000073536	0.049269	0.001184	-9.64953	-0.0674528	0.0714962
ENSG00000073605	0.151388	0.081134	2.05023	0.286709	-0.0740674
ENSG00000073803	0.051374	0.197444	1.13685	0.6979	-0.388926
ENSG00000073849	0.017914	0.287683	0.841693	0.0224929	0.00816368
ENSG00000073969	0.16499	0.265021	-0.790455	-0.0589887	0.202772
ENSG00000074054	0.057917	0.148509	0.680773	0.743472	-0.411634
ENSG00000074266	0.001975	0.072048	8.62054	0.14956	-0.0428824
ENSG00000074319	0.364762	0.191542	1.91871	1.33678	-0.613183
ENSG00000074603	0.053941	0.096225	-0.521019	0.0390429	-0.00431311
ENSG00000074706	-0.02829	-0.082318	0.323557	-0.00177266	-0.0221242
ENSG00000075234	0.208389	0.530636	0.411642	-0.935248	1.55732
ENSG00000075239	0.195299	0.006111	0.448498	0.0404599	0.307749
ENSG00000075240	0.120038	0.021515	1.67649	0.117077	-0.0272292
ENSG00000075420	0.058695	0.01245	-9.77263	-0.232157	0.339769
ENSG00000075568	0.127596	0.004056	10.1801	0.123116	-0.0420041
ENSG00000075702	-0.014759	-0.009495	0.855498	-0.076738	0.0576959
ENSG00000076067	0.504582	0.067453	2.31468	0.756669	-0.101532
ENSG00000076351	0.261688	0.064605	0.762675	0.0631797	0.0738524
ENSG00000076382	0.155126	0.013213	0.189665	0.0188097	-0.00636748
ENSG00000076555	0.007906	0.00143	8.20641	0.0625495	-0.0548644
ENSG00000076641	0.340186	0.054207	2.89722	0.0378617	0.0502064
ENSG00000076826	0.132065	0.062353	1.71813	0.0896539	0.0731247
ENSG00000076944	0.170122	0.262918	0.65008	0.341529	-0.097466
ENSG00000077097	0.218943	0.092815	3.10791	0.479101	-0.273442
ENSG00000077254	0.025773	0.035077	0.257496	0.049597	-0.0287891
ENSG00000077312	0.081387	0.017163	2.20611	0.155508	-0.032874
ENSG00000077420	0.201205	0.155651	0.302371	0.174655	0.0238247
ENSG00000077782	0.031679	0.072436	-1.07648	-0.0112649	0.0923304
ENSG00000078043	0.010834	0.223965	-1.27511	0.00986605	0.00601255
ENSG00000078114	0.693349	0.006292	-2.33297	-0.118805	0.129191
ENSG00000078177	0.098338	0.042007	0.29781	0.108226	-0.0258541
ENSG00000078319	0.048687	0.146884	3.17306	0.431136	-0.30792
ENSG00000078401	0.084745	0.1323	0.840741	0.247967	-0.161084
ENSG00000079263	0.165359	0.132617	0.637408	0.210059	0.0737455
ENSG00000079335	0.036196	0.029586	-6.45375	-0.0262096	0.106415
ENSG00000079385	0.320134	0.116224	0.494774	-0.0278564	0.0573027
ENSG00000079691	0.277308	0.019244	2.31449	0.106394	-0.0289712
ENSG00000079931	0.163956	0.108151	-1.71317	-0.0362575	0.151632
ENSG00000080200	0.1825	0.018549	-1.34703	-0.00289924	0.0746028
ENSG00000080503	0.026751	0.051887	1.98737	0.0633092	0.0182967
ENSG00000080608	0.042402	0.034623	-4.69606	-0.0519618	0.0456554
ENSG00000080822	0.053408	0.007089	-4.69727	0.0196	-0.00281867
ENSG00000080823	0.015198	0.009909	2.89554	0.0410126	-0.0118904
ENSG00000080845	-0.002228	-0.016982	-1.10133	0.0112113	-0.0353788
ENSG00000080986	0.040188	0.033091	-1.61734	-0.0737047	0.112818
ENSG00000081181	0.177938	0.070834	-0.375192	0.0823478	0.0805727
ENSG00000081870	0.019707	0.047421	2.42287	0.00344664	0.0589905
ENSG00000081923	0.034548	0.108318	-0.41672	-0.0183591	0.0500057
ENSG00000082014	0.056089	0.029175	-3.64765	-0.131746	0.167382
ENSG00000082213	0.080581	0.074614	-0.632065	-0.199531	0.350175
ENSG00000082781	0.051108	0.00996	-0.964097	-0.0298084	0.118044
ENSG00000083457	0.132677	0.178841	-1.36778	0.0762393	0.0303282
ENSG00000083544	0.027917	0.061194	-0.340466	0.0693504	-0.0442244
ENSG00000083807	0.22714	0.14926	1.54028	0.383598	-0.19987
ENSG00000083812	0.07301	0.203111	-1.34257	-0.0708494	0.10119
ENSG00000083838	0.121976	0.107121	-1.22306	-0.00546638	0.0638018
ENSG00000083844	0.032404	0.069577	0.798341	0.06999	-0.0356193
ENSG00000083845	0.047214	0.004949	4.79922	0.0586598	0.00135575
ENSG00000084072	0.39379	0.102808	1.6421	0.447343	-0.303017
ENSG00000084444	0.192973	0.608839	0.279029	0.352412	-0.0938679
ENSG00000084676	0.046878	0.089544	-1.46549	-0.00846104	0.0484514
ENSG00000084754	0.149965	0.028582	-3.80661	-0.129454	0.333351
ENSG00000085063	0.059548	0.010942	2.91987	0.141529	-0.00054306
ENSG00000085231	0.084432	0.206494	1.38747	0.108467	0.00297959
ENSG00000085365	0.042197	0.009659	-0.093387	-0.0786246	0.151145
ENSG00000085377	0.012156	0.087381	-2.32937	-0.0227389	0.0834091
ENSG00000085415	0.072981	0.097853	-0.219123	0.0285266	0.0300183
ENSG00000085491	0.069591	0.045686	1.84782	0.093652	-0.045932
ENSG00000085741	0.045298	0.01774	1.13843	0.0680626	-0.0446363
ENSG00000085760	0.018726	0.01831	3.14733	0.0296526	-0.00912596
ENSG00000085871	0.118442	0.132451	0.384151	-0.0103135	0.19125
ENSG00000085982	0.185609	0.196998	1.6528	0.560659	-0.25488
ENSG00000086062	0.385259	0.318677	1.47839	0.963687	-0.705901
ENSG00000086189	0.038308	0.125787	2.2428	-0.0352096	0.14458
ENSG00000086200	0.012229	0.055821	0.439845	-0.0388053	0.0613408
ENSG00000086232	0.337978	0.014359	7.5625	0.99348	-0.500975
ENSG00000086544	0.103542	0.07622	-1.98699	0.00848867	0.144383
ENSG00000086848	0.107527	0.000672	7.01557	-0.0673625	0.0999202
ENSG00000087053	0.006745	0.010257	3.29091	0.0234983	0.00547188
ENSG00000087074	0.065096	0.000141	2.24626	0.124283	-0.0363492
ENSG00000087076	0.079249	0.056303	-1.04299	-0.00496763	0.157964
ENSG00000087191	0.026627	0.12052	-0.53174	-0.0494834	0.0976732
ENSG00000087237	-0.077228	-0.026381	-1.37668	-0.123322	0.0831187
ENSG00000087365	0.057352	0.034461	-1.67433	-0.00935131	0.176674
ENSG00000087903	0.01348	0.037553	-2.13692	-0.0279599	0.0413654
ENSG00000088205	0.037757	0.070768	4.92198	0.275281	-0.237366
ENSG00000088808	0.259637	0.015995	1.24979	0.171404	-0.0341752
ENSG00000088832	0.05231	0.00379	2.32653	0.0259425	-0.0077011
ENSG00000088876	-0.006813	-0.023061	0.891554	-0.0890627	0.130881
ENSG00000088992	0.225451	0.03564	0.692475	0.0356733	0.13397
ENSG00000089060	-0.021973	-0.035013	-2.85521	-0.00741664	0.0433413
ENSG00000089063	0.113837	0.062942	0.830418	0.0530166	0.143754
ENSG00000089091	0.037047	0.078408	0.645116	-0.0067674	0.0342716
ENSG00000089094	0.044858	0.035178	-2.26732	0.0279749	-0.00545396
ENSG00000089177	0.208186	0.075057	0.500161	0.412094	-0.0175209
ENSG00000089220	0.020519	0.030863	2.60806	0.0129226	-0.00624702
ENSG00000089335	0.116806	0.025494	1.66888	0.104443	-0.0318271
ENSG00000089351	0.098115	0.071311	-1.15492	-0.174827	0.2248
ENSG00000089685	0.118124	0.07749	1.3051	0.103943	-0.0346625
ENSG00000089818	0.066016	0.063759	1.26988	-0.0545579	0.160182
ENSG00000089876	0.360822	0.143475	1.58418	1.61692	-0.403768
ENSG00000089902	0.026833	0.049191	2.12608	0.118556	-0.0646864
ENSG00000090097	0.032046	0.012352	-3.94411	-0.0453057	0.0430411
ENSG00000090104	0.028395	0.015151	1.47261	0.0190218	0.0119832
ENSG00000090316	0.015479	0.024943	0.089843	-0.0100746	0.0320833
ENSG00000090376	0.238404	0.229302	0.068546	0.173149	0.0418847
ENSG00000090432	0.184906	0.007546	-2.85536	0.000871796	0.0261127
ENSG00000090470	0.016657	0.081917	-3.19784	-0.00196425	-0.000106564
ENSG00000090554	0.07514	0.110238	-0.496146	0.0807874	-0.0475192
ENSG00000090581	0.07057	0.059563	0.849358	0.0475856	-0.0137897
ENSG00000090621	0.064559	0.087035	1.21316	0.270552	-0.173372
ENSG00000090686	0.072837	0.13447	-0.256919	0.0313395	0.14205
ENSG00000090905	0.050253	0.051776	4.48858	0.330814	-0.265967
ENSG00000090971	0.08544	0.082922	1.27199	0.219549	-0.161507
ENSG00000090989	0.080991	0.070637	1.50979	0.106867	-0.074327
ENSG00000091127	0.121807	0.052845	1.99552	0.0605451	0.0245528
ENSG00000091136	0.042854	0.014866	0.778396	0.027114	0.0292835
ENSG00000091140	0.003218	0.014657	7.30538	0.0751276	-0.0586465
ENSG00000091317	0.013637	0.043228	9.77166	0.153374	-0.113471
ENSG00000091490	0.303492	0.099714	-0.387608	0.278796	-0.0196548
ENSG00000091732	0.003651	0.032709	3.36541	0.110584	-0.102
ENSG00000092010	0.035193	0.089779	2.55396	0.358184	-0.299815
ENSG00000092020	0.148503	0.066583	2.36118	0.533713	-0.252912
ENSG00000092201	0.00214	0.026795	4.93283	0.00350606	0.0121915
ENSG00000092421	0.04891	0.131757	0.349043	-0.0245049	0.0518898
ENSG00000092621	-0.010929	-0.043988	0.925728	0.0326752	-0.0562358
ENSG00000092820	0.103344	0.042255	0.880778	-0.0243512	0.13411
ENSG00000092871	0.072102	0.047037	0.699486	-0.0124546	0.0652868
ENSG00000093072	0.072212	0.017575	0.34592	-0.010521	0.0207194
ENSG00000094975	-0.007921	-0.003081	-6.27417	-0.00785039	0.0197619
ENSG00000095209	0.041529	0.05256	4.41016	0.183402	-0.0239902
ENSG00000095261	0.018349	0.139369	4.20301	0.00238805	0.0826608
ENSG00000095303	0.065642	0.086185	2.27348	0.131422	-0.0417079
ENSG00000095574	0.111286	0.178394	-0.045411	0.405101	-0.29579
ENSG00000096093	0.040326	0.027365	0.874952	-0.0631381	0.0973575
ENSG00000096433	0.031006	0.032084	0.240646	-0.0529782	0.109643
ENSG00000096872	0.08134	0.057102	0.10945	0.294459	-0.00244457
ENSG00000096996	0.199519	0.046179	-0.749844	0.153213	0.0524921
ENSG00000097033	0.003323	0.007267	3.26898	0.0693199	-0.0689117
ENSG00000097046	0.281848	0.0364	1.62513	0.162957	0.0892032
ENSG00000099219	0.029926	0.040457	1.15041	0.121792	-0.112543
ENSG00000099246	-0.008406	-0.063788	3.04269	0.0270951	-0.0512019
ENSG00000099251	0.157071	0.211824	0.004734	0.460206	-0.152703
ENSG00000099256	0.071712	0.137439	0.279188	-0.0507378	0.106383
ENSG00000099308	0.014405	0.00194	1.04844	-0.0203301	0.0538863
ENSG00000099326	0.037947	0.025922	0.501377	-0.00552128	0.0660965
ENSG00000099330	0.133124	0.090991	0.772497	-0.0833698	0.155067
ENSG00000099331	0.096242	0.005881	-1.7592	-0.256917	0.312872
ENSG00000099341	0.002643	0.018286	2.4663	0.0952772	-0.0822027
ENSG00000099624	0.064979	0.027157	0.026083	-0.0527643	0.111275
ENSG00000099785	0.001161	0.027904	-9.48638	-0.0232013	0.0408903
ENSG00000099795	0.009761	0.077822	2.81011	0.0787507	-0.0411564
ENSG00000099797	-0.008782	-0.003733	-5.05982	-0.0147094	0.0142861
ENSG00000099804	-0.010244	-0.003716	-2.18677	0.0516437	-0.0374941
ENSG00000099821	0.2772	0.113797	1.54984	0.552923	-0.238578
ENSG00000099917	-8.1e-05	-0.005784	73.5637	0.162326	-0.133057
ENSG00000099956	0.01761	0.036905	8.8605	0.317781	-0.243751
ENSG00000099992	0.056274	0.011844	-1.52447	-0.248985	0.322394
ENSG00000100033	0.21558	0.042173	4.58342	0.18768	-0.109089
ENSG00000100038	0.112042	0.148033	1.48507	0.243561	-0.0150098
ENSG00000100055	0.012228	0.054695	-0.523715	0.0594816	-0.0366744
ENSG00000100058	0.855112	0.586787	1.31388	2.08482	-1.50411
ENSG00000100083	0.006873	0.129934	-0.457572	-0.0390757	0.0817047
ENSG00000100105	0.014997	0.000545	-4.74039	-0.00159539	0.0218446
ENSG00000100124	0.219859	0.126914	0.416041	0.101358	0.0175853
ENSG00000100147	0.20642	0.021649	-0.281858	0.138181	0.0978783
ENSG00000100150	0.037795	0.051138	-1.21062	-0.0538087	0.0806282
ENSG00000100219	0.15896	0.053051	1.03735	0.0462672	0.0200678
ENSG00000100221	0.179695	0.183966	1.71254	0.921655	-0.562859
ENSG00000100225	0.025109	0.014044	2.16287	0.0501995	0.014787
ENSG00000100226	0.035387	0.04525	0.969049	0.0407865	0.0122303
ENSG00000100241	0.011786	0.050573	2.5933	0.148845	-0.0984283
ENSG00000100243	0.200683	0.109418	2.12476	0.116146	-0.0308996
ENSG00000100285	0.006512	0.086075	2.42732	-0.00568395	0.0739198
ENSG00000100290	0.009195	0.023825	11.7772	0.347232	-0.344314
ENSG00000100294	0.044076	0.026224	1.13491	-0.059511	0.0704285
ENSG00000100296	0.078899	0.040153	3.55621	0.246082	-0.103673
ENSG00000100297	0.001757	0.056228	6.76732	0.146287	-0.113695
ENSG00000100299	0.174888	0.121907	1.17635	0.0559332	0.0454116
ENSG00000100304	0.147395	0.015523	3.00146	0.0496645	0.0836548
ENSG00000100311	0.298029	0.138804	0.398807	0.0689936	0.244349
ENSG00000100316	0.032031	0.064031	-1.64221	-0.128772	0.234929
ENSG00000100321	0.518577	0.182984	1.89288	0.101473	0.276019
ENSG00000100325	0.138211	0.054511	1.35445	0.145774	0.0664971
ENSG00000100347	0.135488	0.050989	2.07497	0.120115	-0.0434221
ENSG00000100351	0.024226	0.067641	-1.08267	-0.0312436	0.0393678
ENSG00000100360	0.179419	0.011949	-0.029752	0.00934723	0.0946286
ENSG00000100364	0.211357	0.045747	1.6671	0.209571	-0.0359606
ENSG00000100365	0.200612	0.263749	0.638381	0.0716826	0.0881222
ENSG00000100376	0.708184	1.26358	1.38607	3.05717	-1.93092
ENSG00000100441	0.079615	0.129179	1.26284	0.011692	0.0341958
ENSG00000100473	0.072676	0.017937	2.09519	0.0642306	-0.0159146
ENSG00000100483	0.038975	0.058935	1.86138	0.134407	-0.0641197
ENSG00000100504	0.101146	0.393868	0.162273	0.408073	-0.155409
ENSG00000100564	0.242574	0.034017	1.27612	-0.0605071	0.355775
ENSG00000100568	0.043767	0.033563	2.51716	0.0760731	-0.0188484
ENSG00000100580	0.048591	0.005082	-5.89255	-0.0952544	0.193723
ENSG00000100591	0.086785	0.046898	-0.758496	-0.124818	0.218977
ENSG00000100592	0.141798	0.051103	1.80246	0.264298	-0.132951
ENSG00000100600	0.100611	0.004752	-3.90397	0.00522548	0.0339425
ENSG00000100601	0.063728	0.379175	0.643164	0.0480892	-0.0141646
ENSG00000100603	0.085241	0.115481	0.47337	0.496065	-0.278888
ENSG00000100647	0.032497	0.058644	0.827115	0.00797087	0.0124386
ENSG00000100678	0.139908	0.046058	0.53813	0.00401685	0.0698973
ENSG00000100711	0.068232	0.03427	1.78418	0.226024	-0.0430589
ENSG00000100721	0.144166	0.067864	1.02441	-0.053025	0.0961836
ENSG00000100726	0.006698	0.049035	-0.080154	0.028564	-0.00978676
ENSG00000100744	0.367373	0.348045	1.08962	0.432604	-0.124599
ENSG00000100804	0.104629	0.165626	-3.73535	-0.295851	0.372438
ENSG00000100811	-0.003012	-0.001621	-4.22095	-0.0488967	0.0426456
ENSG00000100813	-0.022204	-0.041465	1.5316	0.0266231	-0.0612365
ENSG00000100814	0.030054	0.044466	0.663523	0.112228	-0.0592704
ENSG00000100815	0.081995	0.152076	1.27367	0.288787	-0.1088
ENSG00000100865	0.018961	0.390133	-0.808427	0.199139	-0.157692
ENSG00000100883	0.022177	0.0684	-0.296982	0.0221588	-0.00895628
ENSG00000100890	0.08691	0.025785	1.01914	0.0559534	0.0329424
ENSG00000100906	0.002319	0.096207	-4.66754	-0.00852214	-0.00957081
ENSG00000100968	0.076829	0.024084	1.67923	0.0234582	0.10495
ENSG00000100979	0.233255	0.084161	1.06201	0.288167	-0.0882772
ENSG00000100983	0.111907	0.058169	0.106032	0.130088	0.0260881
ENSG00000100994	0.173889	0.0183	0.720817	0.178042	-0.0221567
ENSG00000100997	0.171618	0.036698	0.284793	0.0547486	0.303647
ENSG00000101000	0.180528	0.352966	0.618272	0.119555	0.435536
ENSG00000101019	0.061637	0.121319	1.4087	0.130519	0.0847876
ENSG00000101057	0.387988	0.12453	2.32155	1.74571	-0.925239
ENSG00000101104	0.023578	0.043799	-0.129197	0.068874	0.0379045
ENSG00000101126	0.016643	0.085912	0.479857	0.0941189	-0.0552943
ENSG00000101138	0.07991	0.124875	0.025908	-0.0286479	0.0542566
ENSG00000101150	0.027575	0.022102	0.699926	0.00808645	0.000447877
ENSG00000101158	0.475397	0.033491	3.65272	0.291003	-0.00738426
ENSG00000101161	0.460448	0.036636	2.78163	1.21053	-0.723796
ENSG00000101181	0.40724	0.403918	0.860221	-0.0187096	0.45052
ENSG00000101190	0.321246	0.302882	0.987953	-0.162272	0.441952
ENSG00000101191	0.06848	0.226069	-0.780946	0.0694428	0.0425025
ENSG00000101246	0.038786	0.018386	-4.06663	-0.0409662	0.0730738
ENSG00000101265	0.008082	0.211494	6.42172	0.243517	-0.171281
ENSG00000101346	0.020557	0.152233	1.52474	0.248126	-0.16692
ENSG00000101384	0.011366	0.025597	1.46986	-0.0087346	0.0338426
ENSG00000101442	0.15941	0.061343	-0.231119	0.290512	-0.156103
ENSG00000101443	0.023106	0.003908	9.64323	0.12608	-0.129223
ENSG00000101447	0.047733	0.031705	-1.72995	-0.0222115	0.031132
ENSG00000101493	0.041612	0.054631	3.57168	0.179032	-0.129126
ENSG00000101577	0.056367	0.022691	-0.257072	0.10618	-0.0522626
ENSG00000101624	0.026224	0.036782	-0.647759	0.0221541	0.0580847
ENSG00000102445	0.17665	0.048882	0.310253	0.163954	0.0177889
ENSG00000102543	0.011857	0.002923	-1.40888	0.00809191	0.00159682
ENSG00000102547	0.200686	0.134798	0.786634	0.14282	0.0167462
ENSG00000102572	0.027062	0.005685	-0.05915	0.0029474	0.00970401
ENSG00000102606	0.040803	0.026153	3.63782	0.146332	-0.0874045
ENSG00000102743	0.158297	0.01669	-2.17285	-0.0120277	0.0832688
ENSG00000102760	0.02307	0.063206	0.693749	0.0672904	-0.032551
ENSG00000102763	0.00658	0.199439	6.78573	0.545794	-0.512579
ENSG00000102781	0.363244	0.204079	1.57642	0.0907671	0.105295
ENSG00000102870	0.044925	0.005563	5.21725	0.0916796	-0.0845645
ENSG00000102878	0.109721	0.002325	-6.23189	0.00423907	-0.0123348
ENSG00000102886	0.001687	0.138847	4.05844	-0.018704	0.0209609
ENSG00000102908	0.030928	0.003712	4.80658	0.00254	0.0120228
ENSG00000102981	0.020633	0.010328	3.82595	0.0726808	-0.0610723
ENSG00000102984	0.059999	0.052295	-0.301036	0.0232277	-0.00635871
ENSG00000103005	0.021892	0.211951	-1.07637	-0.345037	0.451032
ENSG00000103021	0.058173	0.0564	0.905614	0.116819	-0.0175547
ENSG00000103043	0.087422	0.084887	0.47486	0.647085	-0.518371
ENSG00000103047	0.112205	0.057393	2.98997	0.0606966	-0.00403618
ENSG00000103056	0.132343	0.078601	2.53711	0.167856	0.0195129
ENSG00000103145	-0.002838	-0.026652	-6.33427	-0.0150403	-0.00421272
ENSG00000103148	0.155005	0.196518	-0.88804	0.00536329	0.151725
ENSG00000103150	0.006688	0.072135	3.16107	0.189583	-0.157544
ENSG00000103174	0.110224	0.021573	0.031569	-0.0231528	0.06444
ENSG00000103226	0.215617	0.09881	2.35772	0.327366	-0.0115709
ENSG00000103227	0.441961	0.116347	1.64893	0.0247369	0.305847
ENSG00000103249	0.065883	0.06172	0.073822	-0.0553818	0.0866776
ENSG00000103316	0.028144	0.007315	-0.612338	-0.0823569	0.10309
ENSG00000103326	-0.023697	-0.035591	4.68009	0.459344	-0.395156
ENSG00000103343	0.00359	0.019749	2.54468	0.0628422	0.0032218
ENSG00000103351	0.152125	0.089042	0.688871	0.262879	-0.128171
ENSG00000103356	0.162719	0.074024	1.41297	0.563809	-0.0558563
ENSG00000103381	0.040092	0.062635	-0.339981	0.0245168	0.0564394
ENSG00000103423	0.171993	0.057455	-1.83091	-0.370862	0.742458
ENSG00000103472	0.225482	0.174738	1.0567	0.222761	0.356941
ENSG00000103479	0.198689	0.385102	0.804987	0.337264	-0.090692
ENSG00000103490	0.045294	0.07161	1.05554	0.154936	-0.125196
ENSG00000103540	0.216397	0.072543	1.76694	0.649118	-0.126446
ENSG00000103550	0.401172	0.323265	1.5306	0.964835	0.121768
ENSG00000103569	-0.020934	-0.034482	-0.996474	-0.0359113	0.0169076
ENSG00000103591	0.025441	0.087751	2.12694	0.0645027	-0.037013
ENSG00000103657	0.36106	0.033006	1.05014	0.216415	0.0448204
ENSG00000103740	-0.000457	-0.002849	43.7244	0.0860637	-0.0809189
ENSG00000103811	0.307556	0.036899	3.47551	0.537626	-0.182779
ENSG00000103876	0.126145	0.119408	-0.674417	-0.0571224	0.10206
ENSG00000104055	0.210226	0.17503	1.14776	0.694502	-0.138478
ENSG00000104093	0.092291	0.013399	2.63651	0.516479	-0.338613
ENSG00000104228	0.073133	0.337076	-0.545594	0.172414	-0.015597
ENSG00000104312	0.004179	0.026273	-4.3698	0.0589919	-0.0293508
ENSG00000104341	0.250089	0.048773	1.86684	0.212891	-0.00518962
ENSG00000104361	0.123676	0.319967	1.54396	0.238734	-0.152016
ENSG00000104388	0.159714	0.123418	-0.212684	0.158274	0.340198
ENSG00000104427	0.256333	0.114057	1.54348	0.987348	-0.546966
ENSG00000104432	0.035348	0.030191	3.14344	0.331016	-0.268467
ENSG00000104472	0.050312	0.114911	1.00756	0.0574301	-0.00854234
ENSG00000104490	0.062418	0.107077	0.221252	0.120658	0.000706485
ENSG00000104529	0.003244	0.208113	-3.25114	0.106517	-0.0757874
ENSG00000104613	0.021385	0.054456	0.972877	-0.0149041	0.0656083
ENSG00000104643	-0.034128	-0.028438	-1.41386	-0.0034941	0.0272551
ENSG00000104660	0.037733	0.019942	-0.842655	0.0971666	-0.0342154
ENSG00000104689	0.003884	0.150628	1.31467	0.00462837	0.0409547
ENSG00000104714	0.143791	0.087665	1.70799	0.402035	-0.17215
ENSG00000104805	0.150167	0.095458	1.23165	0.309681	-0.23414
ENSG00000104812	0.001215	0.09828	12.3916	0.0180133	-0.0172994
ENSG00000104823	0.085549	0.103697	0.922567	0.098237	-0.00818501
ENSG00000104833	-0.127177	-0.042344	0.830641	0.0963579	-0.0862625
ENSG00000104835	0.056822	0.053028	0.147769	-0.0885864	0.162222
ENSG00000104870	0.066191	0.001625	0.662025	0.106024	0.0430103
ENSG00000104872	0.052206	0.001818	3.50769	0.0439994	-0.025833
ENSG00000104880	0.100381	0.008567	-4.11313	-0.0339631	0.0642995
ENSG00000104881	0.009731	0.137576	3.8657	0.137323	-0.071817
ENSG00000104884	0.044503	0.005954	1.271	-0.0539429	0.14204
ENSG00000104894	0.015411	0.029843	-0.163736	-0.0109301	0.0211704
ENSG00000104904	-0.034406	-0.038468	0.370654	0.0285366	-0.0543148
ENSG00000104907	0.075601	0.024544	1.32529	0.169347	-0.158809
ENSG00000104953	0.509693	0.037138	0.492294	0.29013	0.0608186
ENSG00000104970	0.074068	0.179603	-0.881151	-0.114303	0.195631
ENSG00000104972	0.447949	0.100659	0.073622	0.31507	0.1045
ENSG00000104979	0.034461	0.091956	-0.662667	-0.0922653	0.192833
ENSG00000104980	0.022836	0.023039	1.26541	0.262622	-0.191166
ENSG00000105072	-0.001542	-0.002337	4.07984	-0.0469078	0.0444142
ENSG00000105136	0.159534	0.108896	2.02803	0.968868	-0.643461
ENSG00000105193	0.092944	0.15624	0.926192	0.233195	0.0782949
ENSG00000105204	0.03069	0.195001	1.52897	0.0131689	0.0159893
ENSG00000105229	0.000894	0.010938	26.1909	0.025313	-0.0261591
ENSG00000105254	0.053676	0.01643	-2.75475	0.00926622	0.00173878
ENSG00000105287	0.125232	0.070396	-1.97937	0.039808	0.0182867
ENSG00000105290	0.063609	0.037494	0.933412	0.345231	-0.258178
ENSG00000105321	0.010905	0.018021	-9.72497	0.0335598	0.041827
ENSG00000105339	0.001127	0.12451	2.70558	-0.0275973	0.0625459
ENSG00000105341	0.206787	0.075694	1.49483	0.592432	-0.199153
ENSG00000105364	0.008883	0.012393	1.37667	0.0325996	-0.0540963
ENSG00000105373	0.015433	0.084709	-0.237691	0.0949358	-0.0977984
ENSG00000105397	0.020908	0.058714	0.427983	-0.0556611	0.0825945
ENSG00000105404	0.071909	0.016438	-3.34964	-0.122295	0.198478
ENSG00000105483	0.260378	0.050831	2.41155	0.714148	-0.310684
ENSG00000105499	0.563807	0.500832	0.55521	0.741308	-0.0532407
ENSG00000105514	0.010083	0.082284	1.78381	0.250271	-0.170503
ENSG00000105518	0.034426	0.004162	6.89457	0.029334	-0.0224676
ENSG00000105568	0.095961	0.016179	2.4136	0.165352	-0.118329
ENSG00000105642	0.032494	0.054931	0.623291	0.0215182	0.00413488
ENSG00000105655	-0.028513	-0.092042	-2.39021	0.0401116	-0.0535907
ENSG00000105671	0.003676	0.009267	1.92089	0.0112367	0.0351959
ENSG00000105679	0.010212	0.045775	-4.93396	-0.0703633	0.103556
ENSG00000105726	0.031823	0.056421	1.53828	0.0253406	-0.00628063
ENSG00000105750	0.624893	0.290202	1.30223	0.808519	0.940339
ENSG00000105771	0.13743	0.113929	1.91759	0.145364	-0.112206
ENSG00000105877	0.077898	0.267019	3.01007	0.329295	-0.320794
ENSG00000105887	0.058059	0.022668	2.82256	0.136268	0.00412295
ENSG00000105928	0.396525	0.315434	1.48639	0.653739	-0.284263
ENSG00000105953	-0.014618	-0.00133	5.29329	-0.0109968	0.00468494
ENSG00000105963	0.218908	0.020851	0.200399	0.200287	0.0164959
ENSG00000105974	0.261679	0.106589	-0.396858	-0.117822	0.40944
ENSG00000106009	0.004769	0.025736	8.01938	0.0429947	-0.00901837
ENSG00000106100	0.064676	0.070643	3.3198	0.125451	-0.094218
ENSG00000106125	0.381729	0.139967	1.02233	1.21346	0.101118
ENSG00000106133	0.522471	0.066955	1.96004	0.0391281	0.107722
ENSG00000106144	-0.011205	-0.016165	3.32613	0.016211	-0.0292396
ENSG00000106211	0.117051	0.026698	1.92871	0.0942986	-0.00694635
ENSG00000106244	0.015573	0.032206	0.901386	0.0163827	-0.0208993
ENSG00000106263	0.230722	0.054923	0.174661	-0.0143776	0.150301
ENSG00000106278	0.015747	0.101919	-1.25246	-0.0801788	0.106266
ENSG00000106367	0.034093	0.025351	2.43145	0.0376953	0.00537212
ENSG00000106392	0.193734	0.105288	-0.378868	0.167119	0.0735243
ENSG00000106404	0.15385	0.08487	2.27775	0.464545	-0.326626
ENSG00000106460	0.208962	0.084739	2.13695	0.593571	-0.374382
ENSG00000106462	0.010045	0.020035	5.33692	0.0153804	-0.0160173
ENSG00000106538	0.262635	0.069851	1.36807	0.141709	0.157751
ENSG00000106546	-0.011789	-0.019161	2.07991	0.0244847	-0.0237631
ENSG00000106591	0.032811	0.073339	1.22882	0.271641	-0.198842
ENSG00000106603	0.374858	0.222757	1.87599	0.349963	0.285083
ENSG00000106609	-0.00891	-0.041963	-2.93796	-0.0423151	0.0463716
ENSG00000106610	0.125034	0.147482	0.999754	0.0963081	-0.0450846
ENSG00000106636	0.021874	0.128172	-3.92523	0.00735678	-0.00410074
ENSG00000106638	0.071141	0.06656	1.28646	-0.0669265	0.0938785
ENSG00000106688	0.151231	0.007109	2.61703	0.0705858	0.0480928
ENSG00000106733	0.286144	0.380293	0.944757	0.842792	-0.19
ENSG00000106771	0.005629	0.349284	3.8018	0.181079	-0.0788447
ENSG00000106853	0.141179	0.316446	0.768232	-0.015896	0.191039
ENSG00000106993	0.068531	0.112584	-0.231698	0.0452983	-0.00545852
ENSG00000107018	0.407032	0.067631	3.51547	0.482938	-0.295799
ENSG00000107020	0.017973	0.184095	3.59417	0.0415531	0.0560815
ENSG00000107099	0.022621	0.048714	-0.158002	-0.128627	0.197964
ENSG00000107104	0.178054	0.241313	-0.29196	-0.000922085	0.252456
ENSG00000107140	0.067193	0.067063	-0.120276	0.0218372	0.00219073
ENSG00000107164	0.029088	0.048376	-1.37349	-0.130495	0.176623
ENSG00000107371	0.363143	0.067017	2.89287	1.09944	-0.644987
ENSG00000107485	-0.082697	-0.035545	-0.113288	-0.10749	0.0803216
ENSG00000107521	0.157721	0.186425	1.35732	0.17081	-0.0703326
ENSG00000107537	0.425509	0.056371	-0.292747	-0.200336	0.584054
ENSG00000107551	0.088597	0.067612	1.23025	0.120285	-0.00257892
ENSG00000107562	-0.033641	-0.052602	0.729235	-0.0264336	0.00208198
ENSG00000107643	0.127602	0.005058	2.60093	0.123788	-0.0509856
ENSG00000107672	0.005089	0.047891	-0.504338	0.0240038	-0.0137403
ENSG00000107679	0.164023	0.025661	1.15737	0.22984	0.0499243
ENSG00000107738	0.142891	0.104923	1.74802	0.236164	-0.106172
ENSG00000107796	0.34418	0.14555	1.28334	0.167903	0.033783
ENSG00000107872	0.031112	0.040897	0.108111	0.0532134	-0.017768
ENSG00000107882	0.038122	0.172573	-0.303411	0.0228947	-0.008621
ENSG00000107902	0.169342	0.359596	0.680181	0.0838458	0.0978619
ENSG00000107937	0.000332	0.02662	7.04584	0.0512119	-0.0464855
ENSG00000107951	0.054524	0.051497	1.21447	0.0607242	0.00658531
ENSG00000108021	0.010979	0.039762	-2.25822	-0.113274	0.134091
ENSG00000108039	0.096496	0.102473	-1.34147	-0.014509	0.0768652
ENSG00000108064	0.000464	0.023675	-11.8377	-0.0876144	0.114768
ENSG00000108107	0.112151	0.019824	-0.927511	0.102123	0.020208
ENSG00000108179	0.058925	0.107252	-0.976272	0.0730181	0.0248329
ENSG00000108278	0.786691	0.578227	1.40233	1.404	-0.290873
ENSG00000108294	0.048367	0.029722	-2.00487	-0.0539492	0.160419
ENSG00000108306	0.000333	0.043725	-2.0003	-0.00919612	0.01016
ENSG00000108352	0.580844	0.217555	1.51744	0.155221	0.173777
ENSG00000108395	0.069993	0.022124	1.53	0.120138	-0.0111085
ENSG00000108479	0.006142	0.356954	0.183617	0.0580489	-0.0505303
ENSG00000108590	0.014028	0.008749	6.50914	0.0390878	-0.00506122
ENSG00000108592	0.337708	0.101424	1.9178	0.729877	0.235577
ENSG00000108651	0.049625	0.011691	1.91822	0.0807137	0.0284439
ENSG00000108666	0.152971	0.227903	-0.77685	-0.0562975	0.14751
ENSG00000108679	0.017667	0.310087	-5.13766	-0.781528	0.856366
ENSG00000108753	0.026249	0.129368	2.10169	0.105138	-0.0717257
ENSG00000108771	0.349122	0.073746	1.45551	0.266371	-0.0549173
ENSG00000108828	0.058048	0.066043	1.24995	0.133227	-0.044003
ENSG00000108946	0.008627	0.065415	1.44698	0.00238805	0.0349317
ENSG00000109016	0.040132	0.114908	-0.594652	0.0113109	0.0157025
ENSG00000109084	0.201359	0.129547	-0.805183	-0.168942	0.344802
ENSG00000109118	0.070649	0.035374	2.36812	-0.0310526	0.0628484
ENSG00000109445	0.105614	0.025814	1.737	0.162385	-0.119735
ENSG00000109501	0.031309	0.042199	1.85819	0.00965922	0.00829794
ENSG00000109519	0.338409	0.169395	2.01283	1.27624	-0.730279
ENSG00000109775	0.09536	0.170851	-0.885138	0.0488638	0.00523976
ENSG00000109794	0.106408	0.024362	0.853191	0.0807563	0.0947742
ENSG00000109805	0.058883	0.002344	1.97731	0.0144228	0.0169326
ENSG00000110011	0.009874	0.099636	2.8886	0.00967246	-0.006795
ENSG00000110031	0.173815	0.033185	1.56443	0.0594688	0.072899
ENSG00000110042	0.136206	0.053095	0.973967	0.0484466	0.0980416
ENSG00000110057	0.040853	0.006696	4.24219	0.0417183	-0.00755353
ENSG00000110074	0.473505	0.025886	3.08674	0.0984627	0.367082
ENSG00000110075	0.003192	0.009231	-4.71149	-0.00493005	0.0236613
ENSG00000110092	0.253768	0.571559	1.37877	0.133173	0.110633
ENSG00000110171	0.166245	0.091042	2.31205	0.433072	-0.296941
ENSG00000110218	0.079995	0.010691	-1.46503	0.0562874	0.044972
ENSG00000110274	0.038692	0.045028	0.390105	-0.0378859	0.0494826
ENSG00000110315	0.126454	0.04599	-0.782893	0.00845099	0.127143
ENSG00000110324	-0.015125	-0.025336	-1.27632	0.138628	-0.124107
ENSG00000110328	0.12112	0.045412	-2.39805	-0.24398	0.354623
ENSG00000110367	0.000639	0.024827	-4.37786	-0.0169641	0.0155042
ENSG00000110442	0.02817	0.375678	1.38228	0.173458	-0.153875
ENSG00000110455	0.526256	0.00337	1.69541	0.0113811	0.190193
ENSG00000110492	-0.008786	-0.032077	5.50537	0.3085	-0.272165
ENSG00000110696	0.036992	0.01879	-0.602077	0.0115374	0.0184166
ENSG00000110711	0.00492	0.016289	-2.89748	-0.041162	0.0417142
ENSG00000110756	0.130847	0.123368	0.0174	0.149538	-0.00596113
ENSG00000110768	0.206997	0.105094	1.42768	0.501339	-0.227024
ENSG00000110777	0.046095	0.167913	0.340511	-0.157651	0.256278
ENSG00000110911	0.077934	0.04691	0.780905	0.0167298	0.137067
ENSG00000110958	0.036159	0.01372	2.10916	0.0181429	-0.0223051
ENSG00000110987	-0.008862	-0.05478	0.187755	0.0309663	0.0334863
ENSG00000111144	0.048589	0.013557	0.444819	0.0801724	-0.023507
ENSG00000111224	-0.009934	-0.001399	-12.2724	0.0132707	-0.00507593
ENSG00000111229	0.025932	0.057761	1.26746	0.0504394	0.000472394
ENSG00000111252	0.038581	0.226681	-1.84974	0.0570448	0.212416
ENSG00000111254	0.403667	0.085313	2.80246	0.88578	-0.121209
ENSG00000111269	0.031684	0.001211	9.18633	-0.0417437	0.0401841
ENSG00000111276	0.028633	0.133632	2.58972	0.053795	-0.034758
ENSG00000111325	0.104815	0.053469	1.7441	0.0274373	0.117932
ENSG00000111364	0.003939	0.090868	0.112634	0.0523843	0.00736771
ENSG00000111424	0.008413	0.174445	-6.76289	-0.102282	0.13833
ENSG00000111445	0.026879	0.003606	3.19007	-0.127691	0.214669
ENSG00000111602	0.066837	0.044545	-0.924599	0.0453274	0.00995514
ENSG00000111615	0.040901	0.045734	-0.866532	-0.102859	0.280465
ENSG00000111640	0.177147	0.136075	0.622462	-0.017377	0.162819
ENSG00000111647	0.028469	0.075849	1.79208	0.0131727	-0.0188946
ENSG00000111666	0.505297	0.074953	1.93072	0.389946	0.028612
ENSG00000111669	0.060635	0.043502	-1.77262	-0.106053	0.147714
ENSG00000111671	0.15915	0.129839	-1.04025	-0.217184	0.38852
ENSG00000111674	0.037552	0.165616	-4.46424	-0.376632	0.478596
ENSG00000111725	0.212016	0.025004	1.60796	0.0518546	0.097172
ENSG00000111727	0.085709	0.125621	0.896366	-0.0826735	0.111594
ENSG00000111728	0.016938	0.278092	-1.84859	-0.202321	0.372261
ENSG00000111729	0.004281	0.015744	5.69969	0.0741007	-0.0427223
ENSG00000111790	0.006737	0.020032	0.8381	0.0390017	-0.0292332
ENSG00000111816	0.160426	0.018997	1.21921	0.0136735	0.259056
ENSG00000111817	0.019141	0.036881	-3.69881	0.0290524	-0.00480397
ENSG00000111846	0.127306	0.131104	-1.56385	0.0339101	0.0491365
ENSG00000111860	0.060757	0.016899	1.99952	-0.0502727	0.19095
ENSG00000111875	0.016361	0.120621	0.88712	0.014947	0.0282244
ENSG00000111880	0.029261	0.019975	-1.16918	0.006072	0.0061616
ENSG00000111906	0.148321	0.219033	2.36091	0.503647	-0.317182
ENSG00000111912	0.015578	0.002116	-4.68469	0.0191581	0.0210072
ENSG00000112081	0.008885	0.009734	3.34683	0.0484314	-0.0382679
ENSG00000112096	0.396334	0.033425	1.86895	0.420311	-0.0628622
ENSG00000112139	0.796107	0.327632	1.49735	0.303995	0.184601
ENSG00000112159	0.036767	0.058945	-0.82196	-0.00547709	0.0233332
ENSG00000112195	0.097673	0.338426	-1.1496	-0.0330955	0.149155
ENSG00000112218	0.476164	0.119339	1.37799	0.544252	-0.266904
ENSG00000112290	0.141783	0.09487	0.720244	0.116729	0.0484419
ENSG00000112294	0.040957	0.138891	3.0443	0.0851966	-0.0516132
ENSG00000112335	0.034599	0.033031	0.027576	0.0649916	-0.0351427
ENSG00000112357	0.280643	0.347706	0.78211	0.232733	0.0226126
ENSG00000112378	-0.000773	-0.027097	15.403	-0.000854156	-0.00380765
ENSG00000112425	0.065642	0.095248	-0.582762	-0.445163	0.738745
ENSG00000112667	0.066061	0.01103	0.11907	-0.101808	0.202229
ENSG00000112679	0.078739	0.014557	-3.85214	-0.0272049	0.05957
ENSG00000112695	0.009312	0.006209	1.34835	0.0115522	-0.00056559
ENSG00000112697	0.02767	0.031344	-0.364343	0.134687	-0.0902782
ENSG00000112699	0.265088	0.163982	-2.35012	-0.287949	0.383325
ENSG00000112763	0.064453	0.088115	1.994	0.556959	-0.191263
ENSG00000112799	0.365972	0.369512	1.389	0.648377	-0.427863
ENSG00000112812	0.031863	0.02498	1.61493	0.102076	-0.0660419
ENSG00000112893	0.016538	0.044223	-2.09475	-0.0638338	0.0799259
ENSG00000112941	0.075146	0.440854	-1.25467	-0.053612	0.195748
ENSG00000112977	0.387748	0.074556	0.893084	0.21588	0.115193
ENSG00000112992	0.147083	0.16695	0.460487	0.624376	-0.234169
ENSG00000113108	0.021893	0.027162	2.38933	0.00409199	-0.00180034
ENSG00000113140	0.03385	0.032665	-3.25721	-0.0804116	0.111769
ENSG00000113328	0.04653	0.072483	0.891479	-0.0420865	0.0733605
ENSG00000113356	0.000128	0.018334	37.5608	0.070027	-0.0344296
ENSG00000113360	0.072277	0.022052	1.29123	-0.030418	0.0937616
ENSG00000113456	-0.011843	-0.026218	-1.30053	-0.0445583	0.0328465
ENSG00000113504	0.438497	0.140512	0.876376	0.140454	0.122837
ENSG00000113552	0.101257	0.031914	-2.08934	-0.0378064	0.0813382
ENSG00000113595	0.04429	0.010103	-1.9172	0.0175329	0.00471843
ENSG00000113649	0.001612	0.007122	4.07234	0.029752	-0.0233222
ENSG00000113712	-0.014446	-0.011421	-1.53824	-0.00186857	0.000970377
ENSG00000113716	0.04118	0.024656	0.589308	-0.0226152	0.0683239
ENSG00000113719	0.061029	0.119594	0.304254	-0.0169891	0.0681723
ENSG00000113734	0.333835	0.054005	-1.10943	-0.110549	0.204995
ENSG00000113758	0.167272	0.113401	0.937826	0.253735	-0.178144
ENSG00000113761	0.089419	0.020465	-0.250393	0.0848901	-0.0419846
ENSG00000113812	0.077672	0.093179	1.34293	0.235755	0.0420554
ENSG00000113851	0.033063	0.019404	1.87364	0.0911375	0.000365271
ENSG00000114021	0.027051	0.05195	1.23503	0.0558513	-0.00826466
ENSG00000114054	0.123596	0.104075	-0.120555	-0.312772	0.512227
ENSG00000114126	0.024446	0.180725	0.55276	0.0951017	-0.0371019
ENSG00000114395	0.062726	0.056327	2.05234	0.0104861	0.0209889
ENSG00000114405	0.043327	0.010097	4.17195	0.130965	-0.0515601
ENSG00000114423	0.024201	0.06241	2.02342	-0.00443885	0.0117014
ENSG00000114439	0.005276	0.034536	0.873663	-0.000834079	0.00976074
ENSG00000114473	-0.01993	-0.032203	-3.04912	0.30962	-0.222495
ENSG00000114491	0.020266	0.003656	-4.14919	0.0258712	-0.0223463
ENSG00000114529	0.096292	0.256232	0.21536	0.502873	-0.168063
ENSG00000114631	0.035152	0.063889	-1.18225	-0.0434498	0.0858272
ENSG00000114648	0.400964	0.056889	-0.496316	0.0742038	0.437173
ENSG00000114650	0.038429	0.109818	0.408005	0.0624967	-0.018424
ENSG00000114735	0.022826	0.040535	1.37641	0.0740108	-0.0241079
ENSG00000114779	0.057909	0.075479	-1.79588	-0.111519	0.178674
ENSG00000114978	0.006755	0.105365	-1.23408	-0.0669613	0.0889418
ENSG00000114988	0.119275	0.073652	-0.303015	0.0580158	0.00377289
ENSG00000115008	0.089615	0.013305	-4.44017	-0.0684393	0.250595
ENSG00000115137	0.000422	0.10355	-5.07759	0.0442612	-0.0338832
ENSG00000115138	0.021199	0.145986	1.12939	0.19435	-0.143249
ENSG00000115267	-0.023447	-0.036781	-0.119872	0.00546985	-0.0171261
ENSG00000115274	0.17442	0.039417	2.27283	-0.102227	0.195671
ENSG00000115307	0.0349	0.018982	3.11629	0.0143918	0.000660263
ENSG00000115310	0.047039	0.120377	0.642816	0.0379058	0.0731123
ENSG00000115318	0.135447	0.13376	2.38915	0.0329456	0.101078
ENSG00000115355	0.016635	0.156865	-0.07207	-0.0168411	0.0602442
ENSG00000115414	0.023834	0.052767	0.922942	0.00115949	0.076578
ENSG00000115446	0.029762	0.06926	2.41072	0.15971	-0.0417842
ENSG00000115457	0.109746	0.251946	0.812431	0.195508	0.0116671
ENSG00000115484	0.012385	0.041528	1.65586	-0.00546068	0.0364534
ENSG00000115539	0.11826	0.126692	1.92934	0.207886	-0.0996473
ENSG00000115541	0.082564	0.005395	-4.02576	-0.0287938	0.0586053
ENSG00000115568	0.016924	0.008642	2.072	0.0936363	-0.0810213
ENSG00000115685	0.027393	0.017698	5.55781	0.191073	-0.158466
ENSG00000115687	0.191008	0.269642	0.051389	0.362107	-0.144633
ENSG00000115738	0.034923	0.177058	-0.22884	-0.015052	0.0831491
ENSG00000115750	0.26294	0.369457	1.54831	0.601674	-0.161318
ENSG00000115758	0.01025	0.037571	5.7393	-0.0116432	0.0180167
ENSG00000115816	0.089945	0.237453	0.593106	0.232914	-0.132447
ENSG00000115825	0.184173	0.00481	4.2206	0.0676939	0.146259
ENSG00000115884	0.062158	0.121502	-0.073758	0.116669	-0.0413111
ENSG00000115902	0.080902	0.518745	2.30909	0.409749	-0.339643
ENSG00000115919	0.297736	0.049329	1.01043	0.0940884	0.0126141
ENSG00000115998	0.036912	0.109785	1.29393	0.110837	-0.0794783
ENSG00000116016	-0.038369	-0.032771	-2.76608	-0.328129	0.352127
ENSG00000116030	0.017878	0.0214	-4.04958	-0.0699561	0.0737275
ENSG00000116062	0.07697	0.094773	1.30351	0.155309	-0.096154
ENSG00000116157	0.235138	0.081427	1.04907	-0.0143555	0.20198
ENSG00000116198	0.220999	0.118385	-0.219834	0.70515	-0.44401
ENSG00000116199	0.053652	0.143278	0.517843	0.368133	-0.187197
ENSG00000116209	-0.00966	-0.016406	2.43389	0.0308834	-0.0498698
ENSG00000116260	0.159395	0.126967	1.16307	0.134266	0.139688
ENSG00000116337	0.00205	0.146518	3.77521	0.0848651	-0.0346877
ENSG00000116455	0.051898	0.087287	2.03393	0.0146096	0.0630981
ENSG00000116478	0.054969	0.019325	-0.980677	0.016053	0.0400073
ENSG00000116489	0.050496	0.066884	-1.76864	-0.0307879	0.0779758
ENSG00000116539	0.20224	0.045042	2.26099	0.0245391	0.0519857
ENSG00000116604	0.028628	0.082434	0.676186	0.0331079	0.00313605
ENSG00000116649	0.008991	0.070338	0.46183	-0.00238227	0.0599097
ENSG00000116688	0.026328	0.007375	-2.08096	0.0472121	-0.0321317
ENSG00000116741	0.109086	0.035009	-2.03428	-0.204377	0.406333
ENSG00000116750	0.013492	0.011704	1.43866	0.0187081	-0.00720273
ENSG00000116771	0.406001	0.06015	1.58793	0.450535	0.0271389
ENSG00000116791	0.389392	0.227393	1.62341	0.347194	0.0658031
ENSG00000116830	0.047454	0.083046	-1.77198	-0.100024	0.146783
ENSG00000116857	0.111609	0.149237	0.965062	0.15997	-0.0862506
ENSG00000116874	0.195477	0.143541	0.453284	0.356351	0.11837
ENSG00000116883	0.273179	0.030327	2.43437	0.258248	0.0233581
ENSG00000116885	0.066361	0.139736	1.03798	-0.0977563	0.245501
ENSG00000116918	0.111403	0.054937	-1.17265	-0.0954773	0.135467
ENSG00000116922	0.080148	0.006509	2.49794	0.0761044	0.00956015
ENSG00000116957	0.100357	0.328648	1.17763	0.225267	0.270624
ENSG00000116977	-0.011667	-0.037508	5.89577	0.181495	-0.178357
ENSG00000116985	0.649763	0.268315	1.68398	0.730972	-0.420245
ENSG00000116990	0.396108	0.101803	1.2008	0.167802	-0.0413036
ENSG00000117009	0.027814	0.097024	1.72183	0.175691	-0.104233
ENSG00000117010	0.047267	0.019602	0.084967	0.0537571	0.0166454
ENSG00000117054	0.14866	0.082251	-0.193529	0.150668	0.112125
ENSG00000117091	0.15342	0.064367	0.654324	0.133575	-0.0319654
ENSG00000117115	0.005193	0.063866	4.38867	0.503749	-0.326458
ENSG00000117139	0.114648	0.208794	1.89245	0.214272	-0.100833
ENSG00000117151	0.059506	0.094285	0.7772	0.0558069	0.014407
ENSG00000117174	0.271439	0.045185	1.9076	0.177232	0.250438
ENSG00000117222	-0.004565	-0.004406	4.65071	-0.0152568	0.0182976
ENSG00000117226	0.537025	0.10818	0.908631	0.438548	0.3148
ENSG00000117289	0.625512	0.223455	1.58831	1.48423	-1.2332
ENSG00000117308	0.066162	0.150419	-0.404506	0.00881948	0.0955026
ENSG00000117410	0.04484	0.034066	-1.39457	-0.0241326	0.0872458
ENSG00000117479	0.01615	0.108478	0.589985	0.0444202	-0.0379123
ENSG00000117480	0.284749	0.09019	0.28215	0.00883417	0.0269759
ENSG00000117481	0.478948	0.062632	1.90046	1.16214	0.0349526
ENSG00000117500	0.005139	0.071544	-0.208642	0.00524945	0.00397898
ENSG00000117533	0.132953	0.02159	3.34359	0.688055	-0.428326
ENSG00000117640	0.132779	0.03537	1.29262	0.0493054	0.0688758
ENSG00000117676	0.106241	0.042814	-0.434448	-0.0811594	0.258591
ENSG00000117691	0.017641	0.046327	-2.0538	-0.111613	0.131047
ENSG00000117748	0.1294	0.026314	-1.43902	-0.0718558	0.136499
ENSG00000117791	0.461807	0.13781	1.61091	0.364932	-0.132497
ENSG00000117868	0.098661	0.159447	2.0882	0.581299	-0.375779
ENSG00000117906	0.020625	0.034432	-1.10687	-0.0243563	0.0558947
ENSG00000118096	0.093141	0.295172	0.824286	0.111715	0.0458746
ENSG00000118246	0.019649	0.017265	-2.34025	-0.0526266	0.0672651
ENSG00000118263	0.06496	0.037237	-0.082657	0.00825664	0.0182025
ENSG00000118418	0.09768	0.006879	-2.99405	-0.0709447	0.114528
ENSG00000118495	0.007464	0.202756	0.015874	-0.033623	0.0559091
ENSG00000118600	0.023127	0.01709	2.0353	0.00936485	0.0281194
ENSG00000118640	0.030602	0.056212	0.895099	0.159448	-0.106533
ENSG00000118680	0.04777	0.070482	2.30696	0.246319	-0.00983665
ENSG00000118762	0.095113	0.002828	0.447345	-0.0662833	0.148608
ENSG00000118873	0.015662	0.058747	-1.43935	-0.0227483	0.0469889
ENSG00000118985	0.029729	0.000344	-15.2888	-0.0119443	0.0145413
ENSG00000119041	0.031464	0.041803	-0.686626	-0.0277953	0.055307
ENSG00000119139	0.063672	0.207617	0.496668	0.379537	-0.147728
ENSG00000119231	0.000934	0.008551	9.81674	0.20482	-0.158097
ENSG00000119280	0.149069	0.088708	0.509933	0.164361	-0.0749463
ENSG00000119328	0.018611	0.287661	1.72804	0.0625945	-0.0507335
ENSG00000119383	0.04645	0.001649	0.37607	0.210429	-0.160978
ENSG00000119403	0.00938	0.028094	-0.651122	-0.00441298	0.0168019
ENSG00000119411	0.003874	0.341867	0.422967	0.356198	-0.227438
ENSG00000119421	0.002178	0.096088	6.8372	-0.0238486	0.0586248
ENSG00000119431	0.449199	0.173006	-0.970047	-0.0752027	0.117408
ENSG00000119471	0.155221	0.164391	-0.020559	0.329163	-0.109654
ENSG00000119509	0.09307	0.235923	0.006487	0.146882	0.276504
ENSG00000119599	0.454333	0.149264	1.35987	0.8722	-0.215407
ENSG00000119608	0.052839	0.045975	0.296104	0.0328453	0.0357228
ENSG00000119669	0.056461	0.001023	-11.0073	-0.0617985	0.0800936
ENSG00000119684	0.15037	0.235069	1.74008	0.406176	0.0186593
ENSG00000119685	0.040392	0.30535	-0.745189	-0.0436033	0.258006
ENSG00000119689	0.106087	0.003874	0.84034	0.164824	-0.0918113
ENSG00000119723	0.237497	0.044059	2.16707	0.46731	0.0631147
ENSG00000119729	-0.020082	-0.055933	2.98655	0.207794	-0.196443
ENSG00000119771	0.116231	0.022885	0.973179	0.0538053	0.10126
ENSG00000119866	0.01535	0.081846	2.15559	0.061519	-0.036539
ENSG00000119878	0.105334	0.099663	0.550523	0.161366	-0.00170428
ENSG00000119927	0.033194	0.012532	3.28129	-0.0175722	0.0373574
ENSG00000119943	0.030565	0.076422	1.71299	0.403539	-0.143095
ENSG00000120029	0.071435	0.161741	-0.649891	0.0606875	-0.0214217
ENSG00000120063	0.055785	0.008678	-0.758676	-0.0732634	0.205572
ENSG00000120071	0.246547	0.0369	-0.372779	0.211696	-0.0157855
ENSG00000120162	0.137929	0.354134	1.47005	0.339758	-0.170714
ENSG00000120278	-0.002985	-0.012011	1.81542	0.0716368	-0.0581262
ENSG00000120451	0.097899	0.111374	1.22607	0.111544	0.205705
ENSG00000120458	-0.007657	-0.025557	1.18523	0.0459319	-0.0625566
ENSG00000120659	0.11392	0.132589	1.00768	0.197392	-0.0178127
ENSG00000120685	0.035676	0.183605	-1.45481	0.00607931	0.001621
ENSG00000120690	0.203366	0.075879	-0.173641	-0.000978464	0.0407562
ENSG00000120694	0.004315	0.055154	0.841222	0.0444294	-0.0207686
ENSG00000120696	0.008447	0.083256	-1.22788	0.0159086	-0.0051217
ENSG00000120742	0.007998	0.039201	2.11431	0.0704889	-0.0631964
ENSG00000120833	-0.006226	-0.027867	-1.4648	-0.0200964	0.00651423
ENSG00000120868	0.030283	0.149269	1.93098	0.00325596	0.0556522
ENSG00000120913	0.051318	0.056878	-0.450314	-0.117019	0.183116
ENSG00000120915	0.266834	0.150621	1.49128	0.406886	-0.222342
ENSG00000120942	0.023927	0.065608	1.07856	0.0166128	0.00856306
ENSG00000121274	0.036048	0.007456	2.71291	0.0920748	0.016088
ENSG00000121289	0.251652	0.418297	1.19487	0.496422	-0.139046
ENSG00000121350	0.030665	0.032954	-0.679233	0.0537608	-0.00383915
ENSG00000121380	0.053387	0.003406	5.45631	0.0256428	0.0487758
ENSG00000121413	0.116905	0.081431	-1.2767	-0.0767509	0.182749
ENSG00000121481	0.016783	0.040466	0.589387	0.079598	-0.0436828
ENSG00000121680	0.038417	0.010262	5.19632	0.104467	-0.0925713
ENSG00000121691	0.129239	0.025458	4.54396	0.249265	0.0335119
ENSG00000121766	0.050586	0.096356	1.39063	0.071809	-0.0408341
ENSG00000121957	0.047822	0.112274	0.853664	0.0343094	0.0193758
ENSG00000121966	0.008467	0.049936	-0.211731	-0.0453237	0.0802199
ENSG00000122026	0.209037	0.079587	4.19214	0.430336	-0.233945
ENSG00000122085	0.092336	0.373341	2.28122	0.379348	-0.251426
ENSG00000122203	0.019737	0.045505	0.643153	0.087036	-0.0522591
ENSG00000122257	0.007405	0.056758	1.19414	0.00140279	0.0138822
ENSG00000122359	0.040471	0.057301	0.868193	0.0703738	-0.0230951
ENSG00000122386	0.08942	0.373794	0.294854	0.366633	-0.183137
ENSG00000122390	0.037385	0.343351	0.190063	0.181326	0.00530221
ENSG00000122432	0.042567	0.007862	2.85477	0.181572	-0.123558
ENSG00000122497	0.544813	0.100412	2.09266	0.705523	-0.541231
ENSG00000122644	0.045527	0.027742	4.41778	0.280354	-0.233131
ENSG00000122674	0.551379	0.304887	2.0193	1.10791	-0.472788
ENSG00000122696	0.056973	0.124154	2.04636	0.575974	-0.324025
ENSG00000122705	0.016912	0.1243	-0.378104	-0.0335748	0.0318208
ENSG00000122707	-0.027848	-0.002667	2.50962	0.0139251	0.0202289
ENSG00000122783	0.208796	0.140196	1.8831	1.66255	-0.981967
ENSG00000122965	0.148922	0.108751	0.107076	0.134815	-0.00218934
ENSG00000123066	-0.077512	-0.130156	-0.516366	-0.0122455	-0.0460577
ENSG00000123104	0.075395	0.204619	2.02156	0.0322613	0.0754148
ENSG00000123143	0.022668	0.021898	-3.03371	0.0155608	0.0105377
ENSG00000123159	-0.035735	-0.075104	3.98469	0.252998	-0.296339
ENSG00000123179	0.338459	0.194566	0.910953	0.403279	-0.0886892
ENSG00000123219	0.239	0.019286	-0.206928	-0.00223125	0.443455
ENSG00000123240	0.023337	0.091084	1.55116	-0.0299763	0.0791096
ENSG00000123268	0.006893	0.03186	1.9354	0.0763764	-0.0682892
ENSG00000123358	0.025459	0.078896	3.24861	-0.0621062	0.0867607
ENSG00000123395	0.036807	0.035303	0.744692	0.0947758	-0.0854837
ENSG00000123415	0.092001	0.002248	-3.03495	-0.0603464	0.120871
ENSG00000123427	0.197052	0.098243	1.69468	0.192158	0.388123
ENSG00000123737	0.059583	0.039633	3.07716	0.276856	-0.137929
ENSG00000123815	0.035106	0.023318	3.32158	0.204672	-0.151432
ENSG00000124151	0.023279	0.006225	3.88357	0.0381411	-0.028925
ENSG00000124160	0.044655	0.060379	-2.23099	0.0112591	0.0245941
ENSG00000124198	0.015852	0.000139	-11.5803	-0.0554147	0.0793249
ENSG00000124224	-0.036471	-0.081742	0.015143	-0.0348328	-0.00660272
ENSG00000124225	0.143193	0.107839	-2.79338	-0.276185	0.478662
ENSG00000124226	0.053703	0.071531	-0.331643	-0.173026	0.228091
ENSG00000124243	0.079167	0.015997	2.73463	0.117911	-0.0784437
ENSG00000124256	0.077524	0.148752	-1.98518	-0.0154768	0.0662967
ENSG00000124257	0.027029	0.034483	1.51415	-0.00290581	0.035884
ENSG00000124357	0.335937	0.390286	1.33116	0.284617	0.0341626
ENSG00000124383	0.036673	0.015172	-0.025416	0.0792624	0.0148249
ENSG00000124491	0.234717	0.270614	1.01889	0.578276	-0.35348
ENSG00000124508	0.014044	0.228025	1.74147	0.10902	-0.0825942
ENSG00000124535	0.543116	0.085878	1.69055	0.266253	-0.0427431
ENSG00000124588	0.659209	0.061886	1.49169	0.269497	0.0738899
ENSG00000124613	0.162107	0.103515	1.79257	0.808511	-0.380043
ENSG00000124614	0.102139	0.158672	1.19112	0.192689	-0.107654
ENSG00000124657	0.004865	0.096529	-1.69651	-0.016152	0.0213282
ENSG00000124659	0.030603	0.260833	-0.157746	-0.146297	0.322824
ENSG00000124772	0.017541	0.043274	1.27402	-0.0305916	0.0295187
ENSG00000125124	0.504453	0.141207	1.91752	0.764418	-0.172278
ENSG00000125148	0.040184	0.098923	-2.03911	-0.075891	0.114672
ENSG00000125166	0.281304	0.118083	0.87293	0.826045	0.0946225
ENSG00000125170	0.132029	0.299473	0.58915	0.0655523	0.162789
ENSG00000125386	0.003078	0.003116	5.53642	0.0327868	-0.0294568
ENSG00000125445	0.136247	0.095681	0.59876	0.241322	0.0100143
ENSG00000125449	0.062999	0.020994	0.560436	0.00962245	0.0400948
ENSG00000125450	0.114532	0.022859	2.21417	-0.0491941	0.183041
ENSG00000125458	0.01476	0.033127	0.282595	-0.090592	0.113837
ENSG00000125485	0.148418	0.258478	-2.22169	-0.326186	0.629957
ENSG00000125611	0.153097	0.022793	1.02355	-0.0159717	0.0457818
ENSG00000125618	0.199672	0.070648	1.41762	0.55154	0.0963568
ENSG00000125630	0.029724	0.051696	1.0289	0.301843	-0.222944
ENSG00000125637	0.048791	0.059153	0.731815	0.0715308	-0.056641
ENSG00000125648	0.077103	0.021869	-2.29678	0.0186387	-0.0156604
ENSG00000125730	0.101362	0.143715	1.64316	0.0404453	-0.0190085
ENSG00000125731	-0.017139	-0.000833	-13.4026	0.0326876	-0.0557158
ENSG00000125743	0.013393	0.033155	-0.350925	-0.0189903	0.057174
ENSG00000125753	0.021192	0.008031	4.19411	0.137343	-0.0326289
ENSG00000125772	-0.031594	-0.001173	-30.025	-0.0716237	0.0955991
ENSG00000125812	0.099227	0.159725	0.467624	0.00950861	0.150056
ENSG00000125814	0.024325	0.039984	0.889489	0.109465	-0.0835075
ENSG00000125827	0.014444	0.035203	3.73532	0.09168	-0.0764245
ENSG00000125843	0.011851	0.034654	-4.90176	-0.139077	0.168312
ENSG00000125846	0.032453	0.154895	0.362207	-0.0149692	0.0708437
ENSG00000125863	-0.004978	-0.001775	8.37295	-0.00260056	-0.0116144
ENSG00000125869	0.069156	0.013717	-1.24021	-0.0240712	0.064906
ENSG00000125870	-0.038635	-0.146763	1.79112	-0.0161605	-0.0774491
ENSG00000125871	0.198996	0.126346	0.587279	0.0990002	-0.00192882
ENSG00000125877	0.323928	0.093915	0.006784	0.187496	0.192909
ENSG00000125885	0.158048	0.284424	2.13707	0.56193	-0.330877
ENSG00000125912	0.041945	0.086531	-1.43377	0.0314643	0.0138341
ENSG00000126070	0.103302	0.004441	1.03017	0.0548641	0.107691
ENSG00000126214	0.016109	0.001128	-10.0128	-0.00416295	0.0299167
ENSG00000126215	0.114149	0.151557	1.18883	0.641056	-0.387653
ENSG00000126249	0.058664	0.044321	0.280196	0.0496696	-0.0213326
ENSG00000126351	0.030369	0.035626	-0.595777	0.00637538	0.0439313
ENSG00000126432	0.098428	0.002573	-6.7206	-0.0831769	0.189412
ENSG00000126464	0.144013	0.032515	0.325115	-0.0342405	0.0614709
ENSG00000126698	0.076758	0.082362	-0.829098	-0.0190073	0.0756201
ENSG00000126709	0.116403	0.001871	-4.10998	-0.077297	0.0923966
ENSG00000126775	0.003659	0.042661	-4.29889	-0.00335391	0.032773
ENSG00000126790	0.167507	0.585334	-0.066293	-0.013434	0.344882
ENSG00000126858	0.093926	0.255942	2.3034	0.824358	-0.3829
ENSG00000126860	0.028109	0.115653	-0.703825	0.0255091	0.0302672
ENSG00000127220	0.05791	0.05404	0.286089	0.008469	0.0376809
ENSG00000127249	0.19025	0.184564	2.4373	1.33766	-0.826705
ENSG00000127311	0.094071	0.02303	2.12114	0.151602	-0.120412
ENSG00000127337	0.144442	0.007244	4.27391	0.892682	-0.387505
ENSG00000127418	0.083321	0.105045	1.09575	0.114858	0.0590337
ENSG00000127481	0.063862	0.036389	0.718949	-0.00795589	0.0335605
ENSG00000127507	0.29053	0.172422	1.69497	0.558501	-0.0710477
ENSG00000127511	0.028505	0.002361	-0.828988	-0.0195295	0.0492119
ENSG00000127533	-0.01624	-0.041367	-2.27014	-0.0696994	0.0772911
ENSG00000127554	0.074981	0.004706	-1.57495	-0.0520395	0.127763
ENSG00000127561	0.296176	0.103102	0.746816	-0.215361	0.649029
ENSG00000127580	0.013456	0.024921	6.79775	0.100412	-0.0818807
ENSG00000127837	0.026532	0.050978	1.2618	0.0433703	-0.0233724
ENSG00000127884	0.124203	0.00299	3.8994	0.0595478	-0.0260765
ENSG00000127947	0.044132	0.072896	-0.811006	0.00178782	0.0133298
ENSG00000127948	0.081464	0.054346	-1.55137	-0.0217838	0.0629569
ENSG00000127951	0.08446	0.024063	2.47068	0.105244	-0.0175502
ENSG00000127952	0.356396	0.11811	1.66316	0.121692	0.207713
ENSG00000127957	0.017802	0.006655	-2.2916	0.108004	-0.0561822
ENSG00000127990	0.019909	0.022587	-2.56693	-0.0505748	0.0668899
ENSG00000128203	0.027458	0.049633	0.142917	-0.0167904	0.019385
ENSG00000128218	0.100233	0.115201	0.852279	0.0956671	-0.0392238
ENSG00000128274	0.189815	0.029082	5.18133	0.330446	-0.148619
ENSG00000128335	0.000197	0.14688	-6.36972	0.0434085	-0.0152517
ENSG00000128408	0.228083	0.168475	1.3095	0.503505	0.146338
ENSG00000128524	0.023195	0.032913	-2.15926	-0.0287583	0.116007
ENSG00000128604	0.256149	0.069431	2.44426	0.507352	-0.252446
ENSG00000128607	0.001721	0.039615	-3.71806	-0.064021	0.0918113
ENSG00000128626	0.007374	0.050779	1.00311	0.0468291	-0.0455829
ENSG00000128699	0.012617	0.024173	3.88914	0.0260814	0.00359257
ENSG00000128789	0.03107	0.112853	0.7591	0.123333	-0.0488846
ENSG00000128791	0.010633	0.065513	1.27273	0.0455249	-0.0157994
ENSG00000128815	0.018026	0.168294	0.206625	-0.0174841	0.0405388
ENSG00000128829	0.145535	0.061208	1.75127	0.0680036	0.000655111
ENSG00000129103	0.210185	0.223336	1.1064	0.311644	-0.0783879
ENSG00000129128	0.042064	0.082981	2.58175	0.0602791	-0.0385022
ENSG00000129195	0.311367	0.07385	-0.664995	-0.199433	0.5155
ENSG00000129219	-0.03635	-0.090263	0.782991	-8.51002e-05	-0.069931
ENSG00000129277	0.093809	0.026277	1.88476	0.363427	-0.246286
ENSG00000129282	0.179037	0.071958	3.15862	0.551524	-0.451809
ENSG00000129347	0.183247	0.579738	0.649652	0.058276	0.272847
ENSG00000129353	0.033678	0.030983	0.236943	-0.0391571	0.0557399
ENSG00000129566	-0.031202	-0.109592	-1.46623	0.0405581	0.000382263
ENSG00000129625	0.094678	0.081416	2.49113	0.0211398	0.130352
ENSG00000129657	0.038451	0.125512	0.962029	0.0542319	-0.0440097
ENSG00000129667	0.029314	0.060374	2.43398	0.148929	-0.109152
ENSG00000129968	-0.013503	-0.020122	0.228506	-0.00247995	-0.00113615
ENSG00000130165	0.072102	0.018476	3.4046	0.00894993	0.0802549
ENSG00000130175	0.024102	0.078566	0.825787	0.0302079	-0.0214845
ENSG00000130177	0.059613	0.172772	1.61888	0.213918	-0.0256977
ENSG00000130270	0.101442	0.037251	-1.03194	-0.058422	0.13488
ENSG00000130299	0.19922	0.245737	-1.18242	-0.127802	0.264203
ENSG00000130312	0.043117	0.031171	-0.619306	-0.0193065	0.109978
ENSG00000130363	0.06671	0.031544	1.98549	0.0764279	0.050131
ENSG00000130413	0.15499	0.104902	1.79175	0.588461	-0.307399
ENSG00000130414	0.480464	0.034222	1.49612	0.42885	0.374653
ENSG00000130479	0.045716	0.027446	3.98424	0.198935	-0.183364
ENSG00000130487	0.159113	0.394534	0.188952	0.260692	-0.165033
ENSG00000130513	0.062754	0.003447	-7.94527	-0.0702938	0.137521
ENSG00000130544	0.121257	0.10748	1.39714	0.0346763	0.102885
ENSG00000130584	0.069097	0.068568	-0.710459	-0.0747762	0.147714
ENSG00000130702	0.083863	0.041264	-0.807253	0.0747585	0.086787
ENSG00000130725	0.055578	0.149487	2.35731	0.274074	-0.155573
ENSG00000130749	0.029706	0.025382	-4.14595	-0.100172	0.100766
ENSG00000130758	0.134122	0.0871	0.246157	0.130382	0.0094103
ENSG00000130775	0.177606	0.1069	0.947875	0.0962608	-0.0499679
ENSG00000130810	0.064935	0.075565	1.46273	0.0168062	0.0788237
ENSG00000130813	0.023633	0.027179	-0.125211	-0.0453164	0.044946
ENSG00000130856	0.029039	0.212501	-0.123979	0.0534649	-0.0216388
ENSG00000130921	0.086668	0.045123	1.34016	0.0841908	-0.0309312
ENSG00000130956	0.234692	0.019228	5.54271	1.24152	-0.914235
ENSG00000131042	0.043105	0.079439	0.29103	-0.0279432	0.0655895
ENSG00000131067	0.036285	0.115956	-1.05527	0.0154201	-0.00466656
ENSG00000131127	0.008355	0.127795	-4.39714	0.041176	0.0235704
ENSG00000131323	0.052412	0.076984	-0.230316	-0.23074	0.305658
ENSG00000131370	0.143076	0.260745	0.661809	0.179247	-0.0105278
ENSG00000131373	0.228314	0.201689	0.804137	0.144061	-0.0667454
ENSG00000131375	0.073175	0.012969	9.61163	0.346769	-0.265509
ENSG00000131400	0.045797	0.045696	-1.66674	0.10612	-0.0571065
ENSG00000131558	0.226931	0.058966	0.871292	0.362986	0.116035
ENSG00000131711	0.355393	0.151094	1.41179	0.220131	-0.0155854
ENSG00000131748	0.020453	0.030446	1.34144	0.0197881	0.0703661
ENSG00000131791	0.352371	0.178802	-0.127158	-0.0413884	1.16611
ENSG00000131849	0.282978	0.07534	1.46898	0.38221	0.166635
ENSG00000131873	0.059037	0.00326	-6.99554	-0.012356	0.0281604
ENSG00000131899	0.063039	0.04319	-3.12105	-0.087311	0.125199
ENSG00000131943	0.095449	0.062306	2.43501	0.320558	-0.250984
ENSG00000132002	0.040442	0.10391	1.00365	0.166702	-0.0838583
ENSG00000132003	0.271869	0.003268	4.56683	0.343583	-0.143969
ENSG00000132128	0.026799	0.069632	2.70414	0.0555687	-0.0384046
ENSG00000132141	0.29286	0.084439	1.46554	0.0497576	0.209424
ENSG00000132142	0.051156	0.065257	-0.359859	0.0398696	0.0166829
ENSG00000132196	0.16036	0.022613	1.81441	0.296741	-0.103847
ENSG00000132199	0.177277	0.201646	0.739979	0.256389	0.0225917
ENSG00000132254	0.0455	0.096287	-0.835897	-0.0860864	0.103152
ENSG00000132275	0.110504	0.013098	3.8447	0.00232364	0.0716383
ENSG00000132286	0.204615	0.007312	3.78675	0.2399	-0.105985
ENSG00000132382	0.125202	0.039024	2.30175	0.196776	-0.134524
ENSG00000132386	0.028828	0.072475	-0.472108	0.0945909	-0.0132981
ENSG00000132388	0.049233	0.057949	2.84466	-0.0240344	0.13121
ENSG00000132405	0.031412	0.019001	1.39056	0.111652	-0.0947303
ENSG00000132406	0.199722	0.00798	7.16189	0.402626	-0.228208
ENSG00000132424	0.0213	0.22795	-0.976546	-0.0446893	0.0736236
ENSG00000132434	0.027105	0.07006	0.362313	-0.0198428	0.0278674
ENSG00000132436	0.212939	0.052809	2.05872	0.417261	-0.0652949
ENSG00000132465	0.051537	0.001872	-2.18611	-0.0273854	0.0367523
ENSG00000132467	0.000154	0.009426	-26.3254	0.0304254	-0.0265451
ENSG00000132478	0.00657	0.107798	0.808558	0.013036	-0.02006
ENSG00000132481	0.395666	0.222098	1.33146	0.832273	-0.41282
ENSG00000132522	0.042225	0.11548	3.99862	0.227949	-0.0888622
ENSG00000132530	0.116085	0.083519	-2.7039	0.071981	0.0251539
ENSG00000132570	0.080417	0.074116	1.86539	0.259338	-0.195467
ENSG00000132680	0.062666	0.037558	0.597923	-0.0276059	0.0359655
ENSG00000132692	0.15359	0.080577	0.90093	0.0197372	0.112077
ENSG00000132744	0.076677	0.090632	0.08726	0.0434552	0.0650043
ENSG00000132749	0.015399	0.084848	-2.48216	0.00381646	0.0128709
ENSG00000132819	0.069658	0.133273	1.5287	0.00532721	0.0227664
ENSG00000132842	0.098444	0.017149	-0.626538	-0.0339596	0.0614865
ENSG00000132846	0.026164	0.016043	0.870572	0.0626696	-0.0507472
ENSG00000132849	-0.003237	-0.014987	5.2928	0.0656767	-0.0786323
ENSG00000132952	0.038801	0.069976	0.240079	0.0413394	-0.0279922
ENSG00000133030	0.056691	0.02786	0.855731	0.212822	-0.120095
ENSG00000133065	0.169105	0.036648	2.64454	0.321457	-0.118522
ENSG00000133103	0.111369	0.021585	-1.94459	0.0423332	0.120542
ENSG00000133104	0.097821	0.215202	1.73755	0.24524	0.223676
ENSG00000133195	0.149363	0.083937	0.006399	0.422611	-0.146147
ENSG00000133247	0.06802	0.05381	2.87164	0.0580396	-0.0187429
ENSG00000133250	-0.020004	-0.007363	2.29011	0.0167336	-0.0398923
ENSG00000133313	0.187852	0.050701	4.37829	0.399868	-0.312458
ENSG00000133393	-0.007601	-0.02073	-0.413894	-0.00604758	0.0071211
ENSG00000133460	0.084009	0.009711	5.41908	0.298881	-0.182269
ENSG00000133466	-0.031146	-0.060651	-0.190641	0.322053	-0.256044
ENSG00000133574	0.214776	0.16935	1.5385	0.309918	0.457723
ENSG00000133606	0.030959	0.078424	0.259908	-0.041357	0.0572897
ENSG00000133657	-0.001439	-0.014085	12.9733	0.0152758	0.00131931
ENSG00000133703	-0.009146	-0.019835	-0.519141	0.0359034	-0.0233327
ENSG00000133704	0.08584	0.012284	-2.33332	-0.0885387	0.2522
ENSG00000133706	0.064171	0.006782	2.17393	0.165109	0.027676
ENSG00000133812	0.032002	0.332514	2.38727	0.249959	0.0802934
ENSG00000133818	0.002231	0.048526	1.85266	0.0224031	-0.0101503
ENSG00000133884	0.098233	0.008893	1.4162	0.0442087	0.0920965
ENSG00000133943	0.167199	0.066552	3.35976	0.32606	-0.21884
ENSG00000133961	0.036259	0.110441	-2.78179	-0.191848	0.241053
ENSG00000134013	0.023112	0.110302	1.64982	0.179708	-0.131525
ENSG00000134014	0.000279	0.031004	-24.7475	-0.049214	0.0763236
ENSG00000134056	0.07038	0.02566	1.74782	0.0475748	0.119502
ENSG00000134061	0.021864	0.095276	2.72517	0.0258631	-0.0199959
ENSG00000134070	0.062389	0.060354	1.12062	0.0553666	-0.0148849
ENSG00000134077	0.294708	0.032209	3.31558	0.0183461	0.103022
ENSG00000134184	0.896082	0.499952	0.942302	0.48546	0.168222
ENSG00000134255	0.059753	0.111822	-1.88372	0.0670676	0.105462
ENSG00000134256	0.000458	0.000733	87.3505	0.0692256	-0.0668371
ENSG00000134287	0.039885	0.004774	-4.39919	-0.0244129	0.0648305
ENSG00000134318	0.032828	0.126156	-0.398774	-0.229987	0.32815
ENSG00000134326	-0.033975	-0.013612	4.90234	0.101981	-0.126121
ENSG00000134352	0.00658	0.010418	1.00535	-0.0614845	0.0855311
ENSG00000134440	0.012679	0.018689	3.91353	0.0573032	-0.0313928
ENSG00000134444	0.030269	0.257576	0.362291	0.0191775	-0.00556482
ENSG00000134453	0.02898	0.117042	-0.542602	-0.028422	0.0720335
ENSG00000134460	0.052076	0.072981	1.58235	0.0844511	-0.0450302
ENSG00000134463	0.329491	0.193635	2.63296	0.861611	-0.510089
ENSG00000134504	0.079233	0.015347	4.12807	0.00970654	0.00557778
ENSG00000134644	0.000794	0.011142	-12.5526	-0.0318319	0.0318844
ENSG00000134684	0.01032	0.047264	0.32792	-0.0484431	0.079052
ENSG00000134686	0.296636	0.051435	2.08113	0.477375	-0.145769
ENSG00000134697	0.089806	0.003658	-1.66653	-0.122446	0.302143
ENSG00000134779	0.165708	0.033112	-0.553392	-0.10989	0.316314
ENSG00000134825	0.146112	0.049778	2.85339	0.0328488	0.0762195
ENSG00000134864	0.285621	0.314922	1.74781	0.314901	-0.190218
ENSG00000134900	-0.020249	-0.084477	-3.12899	-0.063513	0.0226493
ENSG00000134905	0.070942	0.156438	1.05534	0.39223	-0.198334
ENSG00000134955	0.17012	0.116277	0.986954	0.363664	-0.185229
ENSG00000135002	0.101231	0.326827	1.17031	0.0113835	-0.00394454
ENSG00000135045	0.023766	0.017303	-7.15571	0.0611867	-0.109327
ENSG00000135046	0.043125	0.039738	1.07501	-0.0206112	0.101312
ENSG00000135052	0.142976	0.094207	-0.382286	0.051616	0.0379327
ENSG00000135074	0.195293	0.200777	-0.877131	0.0686555	0.070053
ENSG00000135108	0.032604	0.078903	0.017947	-0.0320897	0.112422
ENSG00000135114	0.020336	0.113176	-1.85104	-0.0417056	0.051839
ENSG00000135119	0.026869	0.001082	-13.1641	-0.0019894	0.0408731
ENSG00000135124	0.028366	0.068445	-0.25593	0.0415377	0.0857477
ENSG00000135164	-0.005338	-0.013885	0.551288	0.0263971	-0.0282864
ENSG00000135249	0.034497	0.055011	-3.09858	0.0120687	-0.00510852
ENSG00000135318	0.185864	0.062073	1.53497	0.744816	-0.514084
ENSG00000135336	0.041419	0.02204	-0.259564	0.00290947	0.0179697
ENSG00000135404	0.082107	0.129141	1.298	0.0575297	-0.00021048
ENSG00000135437	0.203503	0.168136	1.73257	0.158543	-0.120339
ENSG00000135441	0.144777	0.199558	0.837456	0.00661846	0.104963
ENSG00000135451	0.005349	0.077552	0.622247	-0.0473743	0.0801619
ENSG00000135480	0.024714	0.097977	0.381113	0.173603	-0.166094
ENSG00000135541	0.494897	0.014264	0.67486	0.252975	0.615613
ENSG00000135637	0.055253	0.187102	1.81675	0.216066	-0.155268
ENSG00000135677	0.012649	0.016474	0.861251	0.127685	-0.104439
ENSG00000135678	0.040147	0.120741	0.442036	0.0840091	-0.0693618
ENSG00000135723	0.076129	0.001861	1.15242	0.0905886	-0.0518395
ENSG00000135747	0.114616	0.082067	1.29567	0.220962	-0.0797017
ENSG00000135749	0.055435	0.098744	-1.84142	0.00585155	0.0246883
ENSG00000135775	0.002664	0.124969	3.71878	0.108908	-0.104394
ENSG00000135778	0.653178	0.10975	1.23145	0.546829	-0.188627
ENSG00000135821	0.081637	0.012843	2.20797	0.163235	0.0596095
ENSG00000135835	0.000573	0.053551	-4.50171	-0.0584546	0.0504807
ENSG00000135837	0.053034	0.001137	-2.1224	0.0190092	0.00267883
ENSG00000135838	0.025208	0.170615	0.079677	-0.0129363	0.058761
ENSG00000135862	0.136041	0.176478	0.953749	0.626216	-0.229189
ENSG00000135912	0.120706	0.113898	1.49983	-0.00138341	0.185707
ENSG00000135919	0.05763	0.064238	0.556694	-0.0634647	0.161908
ENSG00000135932	0.055108	0.054656	-1.71776	-0.0753556	0.134909
ENSG00000135951	0.140502	0.085988	0.538542	0.174626	0.0993992
ENSG00000136040	0.061619	0.003233	2.22885	0.0948929	-0.0574812
ENSG00000136051	0.011398	0.012734	-1.85722	-0.0416669	0.0543197
ENSG00000136059	0.01799	0.084304	0.194887	-0.015534	0.025934
ENSG00000136068	0.031623	0.030754	1.23392	0.114906	-0.0821395
ENSG00000136108	0.087315	0.037714	1.94831	0.284582	-0.159233
ENSG00000136144	0.081948	0.112739	1.23166	0.341142	-0.135301
ENSG00000136156	0.128017	0.048319	0.032368	0.058713	0.163184
ENSG00000136159	0.187932	0.092687	2.68271	0.135849	0.0272212
ENSG00000136235	0.154455	0.463042	0.087672	0.0738014	0.0260606
ENSG00000136240	0.131832	0.055826	4.55181	0.827392	-0.735625
ENSG00000136261	0.042637	0.050135	-2.32023	-0.135568	0.161995
ENSG00000136305	0.020307	0.003407	6.46706	0.0702844	-0.0208946
ENSG00000136319	0.068419	0.102404	1.45915	0.1367	-0.127716
ENSG00000136379	0.048914	0.095925	2.06103	0.0560032	0.0347461
ENSG00000136425	0.421639	0.086313	1.04793	0.0819283	0.0565286
ENSG00000136436	0.204255	0.004158	-1.76847	-0.0835039	0.242513
ENSG00000136504	0.039637	0.038545	-0.977549	0.00499029	0.00870384
ENSG00000136521	0.063778	0.090468	0.493167	0.00874154	0.0442814
ENSG00000136522	0.044679	0.092917	-1.15197	-0.00560706	0.0322002
ENSG00000136527	0.014622	0.025306	2.40161	0.00942468	0.0147014
ENSG00000136573	0.243989	0.004095	2.5962	1.42411	-0.428195
ENSG00000136634	0.010611	0.056396	2.50656	-0.0287489	0.0435707
ENSG00000136718	0.113702	0.02267	-2.32295	-0.0996925	0.162013
ENSG00000136770	-0.013248	-0.008175	1.8539	0.099283	-0.101182
ENSG00000136802	-0.065391	-0.021631	0.460272	0.140676	-0.0894721
ENSG00000136811	0.129841	0.08181	-1.01582	-0.0110949	0.0236331
ENSG00000136816	0.120999	0.353541	-0.204051	-0.103377	0.49196
ENSG00000136828	0.01532	0.136848	-0.410833	-0.0913258	0.118776
ENSG00000136840	0.011446	0.205785	-0.04939	-0.00295084	0.0467074
ENSG00000136868	0.096358	0.001701	-0.919751	-0.0321523	0.0837248
ENSG00000136888	0.114089	0.075833	-0.768512	0.0186836	0.0284167
ENSG00000136930	0.021138	0.181205	1.34527	0.0336021	0.0246629
ENSG00000136936	0.021464	0.043809	-2.93288	0.00385353	0.0105104
ENSG00000136960	0.118909	0.083618	1.77348	0.277613	-0.152731
ENSG00000136982	0.166338	0.067079	2.75989	0.231736	-0.0867638
ENSG00000137040	0.020555	0.040296	0.291064	0.0137635	-0.0274956
ENSG00000137054	0.316846	0.065953	0.712367	0.4897	0.113356
ENSG00000137070	0.026385	0.03492	-2.45973	-0.17262	0.277104
ENSG00000137076	0.100211	0.06582	2.61958	0.193622	-0.125243
ENSG00000137101	0.08856	0.00852	-0.509977	-0.043875	0.08117
ENSG00000137135	0.00435	0.058938	1.06174	0.127842	-0.10332
ENSG00000137154	0.04086	0.037017	0.062596	0.299163	-0.234937
ENSG00000137207	0.077465	0.039181	1.95747	0.0158147	0.00217212
ENSG00000137216	0.01557	0.036745	3.7743	0.0167248	-0.0127394
ENSG00000137251	0.118465	0.030744	0.723796	0.142975	-0.0578811
ENSG00000137274	0.308083	0.020222	0.554524	0.105983	-0.0670382
ENSG00000137364	0.022656	0.045045	0.991087	0.0118495	0.0438784
ENSG00000137492	-0.004864	-0.01153	3.69985	0.015001	-0.0325901
ENSG00000137522	0.012978	0.035793	1.33897	0.0492669	-0.0229045
ENSG00000137547	0.065469	0.055883	1.59654	0.0909887	-0.0374716
ENSG00000137628	0.124877	0.064107	3.40203	0.263261	-0.171317
ENSG00000137709	0.102247	0.077663	1.61434	0.161384	-0.121464
ENSG00000137714	0.115101	0.04229	1.77825	0.157126	-0.064439
ENSG00000137767	0.329773	0.122656	-1.06847	-0.111419	0.364709
ENSG00000137806	0.567819	0.126136	0.008998	-0.0281125	1.11862
ENSG00000137821	0.19346	0.000438	-5.77237	0.00400522	-0.00627541
ENSG00000137831	0.115676	0.08609	1.4508	0.436383	-0.228868
ENSG00000137875	0.094378	0.028768	1.21786	0.0736279	-0.0302101
ENSG00000137944	0.229604	0.093011	0.994974	0.0953861	0.115424
ENSG00000137955	0.0153	0.008854	2.59886	0.0582009	-0.0304561
ENSG00000137996	0.031477	0.141951	1.05054	0.0599444	0.092564
ENSG00000138018	0.015966	0.027567	-2.82853	-0.00829919	0.0129254
ENSG00000138035	0.04766	0.13347	2.66924	0.865373	-0.68496
ENSG00000138036	0.38001	0.046683	0.095694	-0.0648932	0.1852
ENSG00000138069	0.056404	0.033719	-0.398854	-0.0904654	0.140097
ENSG00000138085	0.234106	0.180786	0.820072	-0.0128343	0.171087
ENSG00000138101	0.042033	0.011798	0.43232	0.0124509	-0.00198741
ENSG00000138180	0.089514	0.194667	0.841652	0.0773117	0.0037232
ENSG00000138279	0.00339	0.005762	0.75857	0.00881331	0.0165148
ENSG00000138303	0.233916	0.0267	-1.60153	0.149564	-0.0271553
ENSG00000138363	0.085081	0.01778	0.764171	-0.00915792	0.0785726
ENSG00000138375	0.112206	0.080648	0.117235	-0.160407	0.315281
ENSG00000138378	0.160337	0.112259	0.604762	0.040062	0.064791
ENSG00000138380	0.014784	0.032903	-2.44041	-0.0346776	0.0624311
ENSG00000138386	0.027836	0.078053	1.72458	0.204856	-0.115121
ENSG00000138442	0.03361	0.165384	0.354212	-0.029719	0.122899
ENSG00000138459	0.039423	0.037142	0.919974	0.208236	-0.11025
ENSG00000138495	0.161045	0.050118	-0.757042	0.0989561	0.223339
ENSG00000138604	0.081839	0.0597	1.57319	0.0402254	0.0346435
ENSG00000138613	0.045029	0.087016	-3.30724	-0.293874	0.586314
ENSG00000138639	0.223895	0.058465	0.897918	0.505416	-0.257517
ENSG00000138641	0.032732	0.0876	-1.90202	-0.0176429	0.0800043
ENSG00000138642	0.003121	0.004879	-9.79081	0.00494388	0.00804074
ENSG00000138750	0.025448	0.085861	0.608209	-0.044256	0.110117
ENSG00000138760	0.102519	0.019403	0.541509	-0.0280366	0.0266872
ENSG00000138796	0.064805	0.012765	7.50869	0.376121	-0.178905
ENSG00000138964	0.058314	0.507586	1.14638	0.404238	-0.303189
ENSG00000139187	0.105513	0.109684	1.30834	0.225535	0.0589079
ENSG00000139190	0.242049	0.115966	2.76362	0.833277	-0.486639
ENSG00000139192	0.527882	0.082697	3.20083	0.772798	0.176313
ENSG00000139193	0.034404	0.021077	2.22283	0.0813757	-0.0458625
ENSG00000139344	-0.005393	-0.028409	-1.34346	0.0101433	-0.0149973
ENSG00000139352	0.044069	0.024917	-4.41808	-0.0622763	0.0755662
ENSG00000139354	0.000343	0.019041	-13.3789	-0.0685817	0.0580107
ENSG00000139405	5.4e-05	0.061433	24.1148	0.021789	-0.0176842
ENSG00000139428	0.159568	0.08499	1.48912	0.776463	-0.318837
ENSG00000139505	0.060559	0.196895	0.544951	-0.0828759	0.191647
ENSG00000139508	0.094531	0.038576	0.247907	-0.097979	0.173772
ENSG00000139531	0.059038	0.054204	-0.670408	-0.0767452	0.169564
ENSG00000139579	0.127943	0.175177	-0.967758	-0.0881254	0.10032
ENSG00000139620	0.189982	0.223084	0.757114	0.261953	-0.123316
ENSG00000139726	0.003293	0.029595	-1.93668	0.0191834	0.00121444
ENSG00000139921	0.087931	0.193099	-2.32756	-0.289133	0.561382
ENSG00000139998	0.164408	0.126099	-0.233136	0.0434131	0.120258
ENSG00000140043	0.332653	0.201994	1.217	0.107309	0.0539355
ENSG00000140044	0.081025	0.109156	1.72202	0.210875	-0.107829
ENSG00000140181	0.396494	0.395895	0.704753	0.307047	-0.110077
ENSG00000140263	0.191655	0.252955	1.36296	0.270685	-0.000997087
ENSG00000140297	0.063644	0.057971	0.968479	0.0849999	0.121995
ENSG00000140332	0.01817	0.001167	17.6537	0.171852	-0.170764
ENSG00000140374	0.038929	0.028258	1.30322	0.11214	-0.0766079
ENSG00000140386	0.176295	0.039294	1.83066	0.151125	0.26775
ENSG00000140398	0.080381	0.185096	-1.00695	-0.0673507	0.134214
ENSG00000140400	0.095217	0.03265	0.384399	0.0450166	0.0190876
ENSG00000140464	0.0325	0.150808	0.856409	0.0118264	0.0481057
ENSG00000140471	0.108222	0.044359	1.46587	0.373504	-0.105765
ENSG00000140548	0.04998	0.073749	1.14031	0.0468801	0.0321017
ENSG00000140563	0.013431	0.028599	5.90147	0.0877904	-0.0333493
ENSG00000140650	0.116651	0.132475	-0.515595	-0.0917125	0.252494
ENSG00000140848	0.061993	0.069359	1.22446	0.0519632	-0.0435724
ENSG00000140853	-0.002649	-0.036976	-0.450526	-0.0343239	0.0480825
ENSG00000140854	-0.026373	-0.022469	-1.31146	-0.0417347	0.0140335
ENSG00000140876	0.260605	0.119368	-0.064601	-0.0513966	0.096298
ENSG00000140931	0.018081	0.287859	2.10409	0.204612	-0.0695809
ENSG00000140941	0.014339	0.03628	-1.67971	0.0495304	-0.00911962
ENSG00000140943	0.014465	0.044254	-1.89255	-0.144045	0.213869
ENSG00000140950	0.021262	0.300935	5.92106	0.778983	-0.601673
ENSG00000140988	0.092543	0.047582	0.18891	0.0469436	0.0152498
ENSG00000140992	0.070984	0.002858	5.30761	0.108705	-0.103844
ENSG00000140993	0.278103	0.00672	2.84579	-0.0404547	0.0929881
ENSG00000140995	0.044058	0.069068	2.12084	0.00619294	0.0774358
ENSG00000141198	0.057664	0.024947	-1.24486	0.00566774	0.0445158
ENSG00000141252	0.014445	0.064996	0.779452	-0.0418534	0.0765646
ENSG00000141293	0.215578	0.191154	0.303934	0.117719	0.0953907
ENSG00000141295	0.20854	0.119101	0.198128	0.0606362	0.0548622
ENSG00000141384	0.304023	0.075314	0.042123	1.21932	-0.650808
ENSG00000141540	0.036145	0.043877	2.33628	0.307698	-0.185638
ENSG00000141551	0.004492	0.170193	-3.80377	-0.100115	0.0905526
ENSG00000141562	0.22984	0.114663	1.39332	0.385861	-0.232631
ENSG00000141569	0.085701	0.186018	0.91757	0.268435	-0.107478
ENSG00000141580	0.118972	0.021066	1.33689	0.180345	-0.0481029
ENSG00000141720	0.075359	0.072362	1.1359	0.0715821	-0.00465309
ENSG00000141905	0.001664	0.019407	10.8127	0.0990714	-0.0480631
ENSG00000141933	-0.008979	-0.039555	0.642895	0.0587825	-0.0641271
ENSG00000141956	0.033931	0.010583	-0.161267	0.116171	-0.0207108
ENSG00000141959	0.008718	0.007238	-18.6218	-0.274729	0.284953
ENSG00000141971	0.035959	0.141559	1.81599	0.11024	-0.0864522
ENSG00000142082	0.030262	0.188863	0.682396	-0.0050596	0.134686
ENSG00000142089	-0.007371	-0.0439	3.30283	-0.0524019	0.106305
ENSG00000142102	0.071442	0.036646	2.69145	0.0822441	-0.0110887
ENSG00000142178	0.051505	0.016612	4.76216	0.172519	-0.0947168
ENSG00000142186	0.021791	0.056307	-1.23661	-0.00644851	0.061079
ENSG00000142197	0.019272	0.012084	2.12252	0.0478228	-0.0221095
ENSG00000142224	0.268784	0.06908	2.41327	0.207026	0.0234998
ENSG00000142230	0.016668	0.008451	5.59312	0.036756	-0.0231919
ENSG00000142512	0.014024	0.005082	9.50916	0.0897151	-0.0584594
ENSG00000142534	0.040667	0.049753	0.54328	0.28215	-0.0680852
ENSG00000142539	0.03943	0.145923	2.38999	0.195733	-0.225445
ENSG00000142544	-0.015931	-0.040016	-3.29114	-0.0703675	0.0787635
ENSG00000142583	0.095502	0.120409	-1.66875	-0.0217431	0.0719004
ENSG00000142675	0.066777	0.004879	1.47755	-0.013811	0.110095
ENSG00000142694	0.024171	0.083951	-1.51339	-0.0122155	0.0232317
ENSG00000142794	0.497751	0.145127	1.84263	0.973109	-0.304741
ENSG00000142949	0.088651	0.016776	1.82232	0.0392582	0.0117716
ENSG00000143079	0.089463	0.013751	0.359516	0.0334486	0.199862
ENSG00000143153	0.069784	0.083406	1.19193	0.0307204	-0.0234694
ENSG00000143158	0.034764	0.029543	1.0745	0.0601251	0.0288996
ENSG00000143178	0.129418	0.145404	-0.765837	-0.150007	0.207231
ENSG00000143183	0.056941	0.100792	1.13194	0.0921553	0.00132525
ENSG00000143248	0.142939	0.215547	0.34285	0.00918352	0.238087
ENSG00000143303	-0.00112	-0.004351	-0.312699	0.0593743	-0.0757476
ENSG00000143314	0.002072	0.007597	-2.62429	-0.00505924	0.0237424
ENSG00000143353	0.113985	0.122854	1.124	0.253752	-0.0110239
ENSG00000143375	-0.030295	-0.039287	0.755247	0.0728881	-0.0881482
ENSG00000143401	0.035913	0.0726	-0.783617	0.0341029	0.0100127
ENSG00000143514	0.101827	0.000261	6.48486	0.202205	-0.124479
ENSG00000143515	0.005674	0.047272	-0.260597	0.0221742	-0.014711
ENSG00000143554	0.231569	0.153143	1.1523	0.150733	-0.107326
ENSG00000143603	0.062316	0.131304	-0.533918	0.0096886	0.0258064
ENSG00000143643	0.041858	0.054958	1.12634	0.169378	0.0102941
ENSG00000143756	0.037075	0.018416	1.26248	0.0826091	0.0378031
ENSG00000143797	0.21956	0.359099	-0.297342	-0.515258	0.830693
ENSG00000143815	0.001926	0.038678	-0.992425	-0.0476465	0.061813
ENSG00000143819	0.081769	0.027583	0.539988	-0.0616834	0.118532
ENSG00000143919	0.052134	0.050561	1.77031	0.0362606	-0.0279955
ENSG00000143924	0.219461	0.043594	-0.030085	0.00697019	0.0109087
ENSG00000143970	0.011379	0.075818	-0.772634	-0.00489719	0.027262
ENSG00000144021	0.140209	0.034178	2.83205	0.403005	-0.101933
ENSG00000144028	0.030878	0.037255	-1.72243	0.00132189	0.0027496
ENSG00000144040	0.004363	0.06171	0.397286	0.0261038	-0.0184174
ENSG00000144043	0.047504	0.040888	1.82612	0.189824	-0.123482
ENSG00000144118	0.3107	0.249539	0.272511	0.679274	0.0762342
ENSG00000144120	0.150756	0.142981	1.10268	0.282233	-0.205571
ENSG00000144136	0.014985	0.206526	-0.461813	0.107335	-0.0584402
ENSG00000144182	0.184955	0.010789	2.92788	0.247454	0.061852
ENSG00000144199	0.092078	0.013368	3.16064	0.240537	-0.0553788
ENSG00000144224	0.017138	0.002008	-7.19039	-0.0276421	0.0381318
ENSG00000144283	0.029872	0.001894	6.7099	0.0748517	-0.00165674
ENSG00000144354	0.093751	0.081989	1.39813	0.160059	-0.0988912
ENSG00000144362	0.097831	0.109409	0.687398	0.346347	-0.0945035
ENSG00000144455	0.315764	0.081897	-1.20304	0.143333	-0.0526714
ENSG00000144559	0.489677	0.021106	4.34341	0.290133	-0.155596
ENSG00000144567	0.04703	0.004813	-0.292447	0.135026	-0.0985689
ENSG00000144635	0.008485	0.038629	2.74159	0.0317344	-0.0102107
ENSG00000144655	0.037781	0.029016	2.96151	0.0421664	-0.0284374
ENSG00000144713	0.048327	0.011032	-0.539958	0.0409631	-0.00468131
ENSG00000144741	0.001512	0.103508	0.36634	-0.0556037	0.0625821
ENSG00000144749	0.076813	0.013885	0.855925	-0.0125352	0.0614945
ENSG00000144791	0.028543	0.055567	0.775351	0.0366465	0.00926446
ENSG00000144837	0.042633	0.077891	-0.317774	-0.0429763	0.0905723
ENSG00000145029	0.183832	0.0407	-0.037172	-0.0447263	0.190417
ENSG00000145246	0.031152	0.009977	0.497142	-0.0290993	0.0916992
ENSG00000145287	0.172128	0.097146	0.945179	0.298069	-0.154801
ENSG00000145349	0.043046	0.080644	1.25285	0.122784	-0.0744927
ENSG00000145365	0.190608	0.019966	4.40226	0.229177	0.283003
ENSG00000145425	0.06401	0.058204	0.051144	-0.0226799	0.114839
ENSG00000145439	0.193172	0.315735	0.723078	0.135956	-0.0340693
ENSG00000145476	0.458513	0.538843	1.27513	1.15685	-0.370593
ENSG00000145545	0.047002	0.336919	0.495636	0.168144	-0.0965761
ENSG00000145736	0.768555	0.271233	1.25206	0.16849	0.264861
ENSG00000145743	0.030466	0.031124	2.79143	0.0801806	-0.0748784
ENSG00000145781	0.064516	0.110203	0.829673	0.349944	0.0150339
ENSG00000145782	0.105047	0.011414	4.31611	0.18613	-0.103131
ENSG00000145819	-0.010223	-0.008086	-2.37326	-0.0460558	0.0201256
ENSG00000145882	0.44113	0.01578	4.17401	0.371492	-0.183886
ENSG00000145901	0.007547	0.047838	2.04535	0.0174521	0.00508488
ENSG00000145911	0.019028	0.107712	0.149015	0.0499662	-0.000337583
ENSG00000145979	0.293233	0.296096	1.86775	0.326908	-0.257563
ENSG00000145982	0.322713	0.281581	1.2561	0.242428	-0.0832791
ENSG00000146054	0.102308	0.01319	-1.52878	-0.0557857	0.104995
ENSG00000146066	0.298693	0.19871	2.54837	0.515913	-0.281918
ENSG00000146085	0.209659	0.04918	0.208651	0.560025	-0.108111
ENSG00000146094	0.066256	0.041785	-1.91736	-0.0387077	0.082295
ENSG00000146143	0.12244	0.005191	-2.98921	-0.0156904	0.0283365
ENSG00000146205	0.094659	0.102399	1.29553	0.1387	-0.094098
ENSG00000146243	0.169683	0.008273	0.277572	0.511199	-0.193191
ENSG00000146278	0.014261	0.031663	0.740187	0.0106158	0.0218942
ENSG00000146281	0.262353	0.1434	2.36533	0.987269	-0.454407
ENSG00000146373	0.028954	0.027003	-0.426644	0.0139861	0.0411282
ENSG00000146410	0.005974	0.099669	1.88253	0.0672829	-0.0371367
ENSG00000146426	0.025105	0.137318	0.717096	0.0637414	-0.0601713
ENSG00000146457	0.023129	0.00843	-0.258783	-0.0190725	0.0304502
ENSG00000146535	0.260261	0.411553	1.1718	0.660366	-0.193616
ENSG00000146556	0.023968	0.020569	-3.78487	-0.0587199	0.0748979
ENSG00000146574	0.508264	0.428105	1.58777	1.04368	-0.417419
ENSG00000146576	0.05688	0.016543	-1.97619	-0.0643299	0.0708563
ENSG00000146587	0.003371	0.068744	3.20298	0.00528539	0.128042
ENSG00000146707	0.83368	0.743015	1.08415	1.41303	-0.0433211
ENSG00000146833	0.220219	0.062446	1.48565	0.291713	0.22065
ENSG00000146859	0.040137	0.001923	5.61481	0.140917	-0.0166938
ENSG00000147316	0.359534	0.02968	3.75247	0.812877	-0.54021
ENSG00000147421	0.068767	0.00216	-5.58414	-0.0445662	0.0591365
ENSG00000147459	0.015803	0.087582	5.09274	0.296802	-0.244239
ENSG00000147533	0.057385	0.22224	-1.0585	-0.0151611	0.0363792
ENSG00000147570	0.054278	0.15888	0.680861	0.164645	-0.126314
ENSG00000147650	0.146003	0.021903	0.51151	0.187233	-0.150695
ENSG00000147684	0.012764	0.058982	-0.225055	-0.00449697	0.0468858
ENSG00000147689	0.013791	0.059277	-2.71863	0.128353	-0.0812479
ENSG00000147813	0.624295	0.508329	0.955845	0.958254	-0.358201
ENSG00000147852	0.214866	0.083716	-1.51828	0.194988	0.0698603
ENSG00000147912	0.151456	0.188983	-1.08633	-0.0478069	0.177503
ENSG00000148057	0.065207	0.04824	0.593947	0.0142691	0.124968
ENSG00000148110	0.160591	0.027033	1.24509	0.341108	-0.0931178
ENSG00000148187	0.018149	0.034263	4.87953	0.117981	-0.0840705
ENSG00000148218	0.037657	0.090744	2.03176	0.0769608	0.0211151
ENSG00000148229	-0.000838	-0.028777	-5.89678	-0.0383612	0.0392492
ENSG00000148290	0.549357	0.051273	1.93958	0.536432	0.139977
ENSG00000148296	0.916025	0.468002	1.40528	2.09845	-0.62983
ENSG00000148297	0.022632	0.188077	-0.17296	-0.0173104	0.0768267
ENSG00000148335	0.029601	0.142823	-0.212004	0.0506493	-0.00744671
ENSG00000148396	0.105746	0.028933	-0.405581	0.00959969	0.0102898
ENSG00000148429	0.066404	0.119901	-1.64831	0.000311578	0.120336
ENSG00000148484	0.131271	0.127406	0.291582	0.189395	-0.161279
ENSG00000148600	0.109467	0.077674	-0.921731	-0.00470113	0.0704282
ENSG00000148660	-0.011774	-0.005322	0.424275	0.0163256	-0.0266578
ENSG00000148690	0.111313	0.111857	1.99399	0.402477	-0.105236
ENSG00000148700	0.036188	0.013727	2.03369	-0.00495698	0.0235904
ENSG00000148773	0.020649	0.087022	1.28789	0.0553	-0.0141076
ENSG00000148803	0.060952	0.183998	1.70809	0.107837	-0.045076
ENSG00000148824	0.339064	0.297263	1.19075	0.271837	-0.0123876
ENSG00000148834	0.043231	0.231427	-1.35073	0.0213455	0.222323
ENSG00000148842	0.012354	0.031911	0.312774	-0.0275566	0.037183
ENSG00000148950	0.005736	0.014183	2.06952	0.00505416	0.00290063
ENSG00000149054	0.468617	0.031032	2.85803	0.500505	0.0791864
ENSG00000149091	0.029118	0.005613	6.90563	0.0104201	0.0117161
ENSG00000149179	0.023223	0.001117	8.7176	0.115037	-0.0627983
ENSG00000149218	0.047884	0.009907	0.169923	0.138435	-0.00480209
ENSG00000149273	0.110388	0.048992	1.26881	0.0448766	-0.00957834
ENSG00000149483	0.083053	0.054782	-1.15629	-0.00846485	0.019259
ENSG00000149499	0.035232	0.14737	0.212694	-0.0690181	0.134644
ENSG00000149531	0.091372	0.064531	0.971976	0.33785	-0.0663105
ENSG00000149547	0.055951	0.020007	1.434	0.0395777	0.0409936
ENSG00000149548	0.089763	0.088031	0.789056	-0.0160854	0.0933363
ENSG00000149591	0.012205	0.125279	1.38751	0.211222	-0.10353
ENSG00000149599	0.044697	0.033008	1.9559	-0.288704	0.431363
ENSG00000149600	0.06654	0.03175	-0.116627	0.0222095	0.0146866
ENSG00000149679	0.139749	0.048766	-1.10024	-0.112916	0.228818
ENSG00000149798	0.000169	0.003843	16.7146	0.0708791	-0.0677434
ENSG00000149806	0.035355	0.0272	2.92103	0.0156204	0.00478093
ENSG00000150316	0.014927	0.019881	1.38321	0.0334145	-0.0415511
ENSG00000150403	0.042185	0.067757	-1.19396	0.185082	-0.10969
ENSG00000150456	0.121802	0.180994	1.89356	0.142752	-0.0859957
ENSG00000150457	0.014278	0.199528	1.68151	0.390525	-0.26543
ENSG00000150459	0.021639	0.182902	1.35359	0.113826	-0.0645408
ENSG00000150527	0.108603	0.023583	1.37316	0.0838259	-0.038352
ENSG00000150593	0.143314	0.186537	1.67254	0.339656	-0.232372
ENSG00000150753	0.025842	0.051833	0.502404	0.0931278	-0.00980997
ENSG00000150756	0.126322	0.0408	-1.20754	-0.00568922	0.0273101
ENSG00000150907	0.031703	0.03303	-1.79383	-0.0249215	0.0539667
ENSG00000150977	0.118107	0.491517	1.17475	-0.0703136	0.215493
ENSG00000151012	0.031778	0.073885	1.8317	0.117908	-0.0851657
ENSG00000151014	0.021077	0.046307	-1.92853	-0.0270971	0.0376838
ENSG00000151148	0.074427	0.05325	-1.55773	-0.0821094	0.292607
ENSG00000151229	0.057462	0.003615	3.17068	0.23251	-0.0869064
ENSG00000151348	0.106824	0.151892	0.583046	0.0792487	0.041465
ENSG00000151353	0.145595	0.432782	0.372156	0.167536	0.0121579
ENSG00000151388	0.030276	0.019146	2.58072	0.0767877	-0.0522655
ENSG00000151414	0.001997	0.049397	-1.18545	-0.00372774	0.00973564
ENSG00000151474	0.045199	0.115915	1.86183	0.0534999	0.0570405
ENSG00000151491	0.014082	0.009213	-2.05854	0.0304845	-0.031756
ENSG00000151498	0.305463	0.176584	0.227701	0.215759	0.0174887
ENSG00000151500	0.11556	0.211158	1.25288	0.315452	-0.103511
ENSG00000151503	0.001374	0.037846	-2.54723	0.0156788	-0.0226852
ENSG00000151552	0.397037	0.231936	1.5268	0.118055	0.167697
ENSG00000151553	0.015437	0.017027	0.792921	-0.0138615	0.0428976
ENSG00000151611	0.078793	0.037071	2.02166	-0.0287358	0.0811483
ENSG00000151651	0.016116	0.023529	0.393274	-0.021322	0.0691923
ENSG00000151665	0.090139	0.143698	1.59963	0.216036	-0.0362193
ENSG00000151694	0.05852	0.145208	1.35667	0.0959581	0.137016
ENSG00000151725	0.430684	0.299389	1.07168	3.02895	-1.60506
ENSG00000151729	0.127344	0.34673	0.342258	-0.0429427	0.240011
ENSG00000151835	0.023841	0.190961	3.3362	0.209895	-0.132967
ENSG00000151882	0.011909	0.028201	0.68031	-0.00793372	0.0283003
ENSG00000151948	0.040707	0.192293	2.69477	0.0578156	0.0888274
ENSG00000152022	0.605928	0.544967	1.0701	2.11441	-1.68268
ENSG00000152117	0.299095	0.118935	1.11279	0.718481	0.383388
ENSG00000152213	0.340657	0.068065	1.8328	0.18923	0.0444964
ENSG00000152219	0.145031	0.040498	1.67633	0.592345	-0.159614
ENSG00000152234	0.031651	0.015802	1.98879	0.133758	-0.116734
ENSG00000152291	0.038725	0.160355	0.325608	0.0407818	0.135546
ENSG00000152332	0.00697	0.024989	-1.34209	-0.0659092	0.0893258
ENSG00000152359	0.390988	0.406245	0.381532	0.957947	-0.105748
ENSG00000152382	0.03846	0.074995	-0.305407	0.071845	-0.0296443
ENSG00000152413	-0.002835	-0.005451	1.28874	0.0306023	-0.012014
ENSG00000152433	0.055983	0.028062	2.60083	0.0364214	-0.0202832
ENSG00000152457	0.027594	0.057703	-1.49073	-0.086907	0.110014
ENSG00000152495	0.144835	0.003448	5.90304	0.0517136	0.262519
ENSG00000152558	0.169705	0.018932	-2.79942	-0.0524896	0.161068
ENSG00000152601	0.013608	0.110635	-1.82467	0.0300138	0.0214124
ENSG00000152620	0.079363	0.020656	0.473976	-0.0736067	0.146889
ENSG00000152689	0.110505	0.080569	1.49783	0.266547	-0.179964
ENSG00000152726	0.912948	0.611594	1.20454	0.301778	-0.0455165
ENSG00000152749	0.066947	0.016527	1.17649	-0.0388777	0.104364
ENSG00000152894	0.009021	0.084659	-2.10044	-0.0514998	0.0907398
ENSG00000152926	0.044208	0.069671	0.213837	0.0634178	0.0321782
ENSG00000152942	0.738901	0.036488	0.771096	0.150734	1.74833
ENSG00000152944	0.158894	0.052654	3.384	0.96223	-0.697354
ENSG00000152969	-0.026409	-0.119484	1.38341	0.139519	-0.0852993
ENSG00000153048	0.040433	0.011346	-0.405988	0.148659	-0.113572
ENSG00000153107	0.028315	0.02606	-1.62153	-0.0632544	0.118097
ENSG00000153130	0.135146	0.477314	1.53234	0.446918	-0.244647
ENSG00000153157	0.003335	0.028253	-11.2638	0.000742918	0.0446268
ENSG00000153207	0.044752	0.049627	0.773859	0.043482	-0.00430974
ENSG00000153391	0.057162	0.077783	0.645032	0.102131	0.0369836
ENSG00000153395	0.37599	0.030756	0.919288	0.080641	0.115217
ENSG00000153574	0.10137	0.465944	1.05607	0.435626	-0.299561
ENSG00000153786	0.070036	0.066303	0.311971	-0.132054	0.248279
ENSG00000153815	-0.020004	-0.030814	-0.872597	0.0402839	-0.0619209
ENSG00000153944	-0.024224	-0.051148	0.278472	0.057064	-0.0725253
ENSG00000153982	0.019517	0.009282	2.58047	0.0569609	-0.0424539
ENSG00000153989	0.031066	0.065475	1.98974	0.065142	-0.0327834
ENSG00000154016	0.115066	0.037189	-1.9355	-0.174208	0.23679
ENSG00000154079	0.104565	0.058108	1.56903	0.121737	-0.0964059
ENSG00000154102	0.087983	0.022913	2.51911	0.0762707	-0.0117606
ENSG00000154114	0.124149	0.006828	2.95185	0.0715243	0.0567367
ENSG00000154174	0.011104	0.062153	0.581018	0.0293795	0.0675324
ENSG00000154265	-0.018295	-0.014047	-0.498937	0.0346408	-0.0259772
ENSG00000154277	0.163237	0.034543	-2.2561	0.0801295	-0.0356236
ENSG00000154305	0.168994	0.23676	0.08722	-0.0319102	0.178252
ENSG00000154319	0.420732	0.152327	1.61326	1.34439	-0.723965
ENSG00000154328	0.26706	0.093311	1.63672	0.0995033	-0.0761394
ENSG00000154359	0.083593	0.021052	-1.28638	-0.00828837	0.120771
ENSG00000154451	0.056638	0.021104	-0.262525	-0.0516272	0.0735937
ENSG00000154473	0.021604	0.091744	3.04073	0.130822	-0.0819457
ENSG00000154511	0.067061	0.018762	2.46671	0.000984006	0.0426377
ENSG00000154518	0.012184	0.075396	0.055202	0.00780142	-0.00113716
ENSG00000154721	0.048587	0.043948	-0.165177	0.0613599	-0.027594
ENSG00000154743	0.116144	0.127298	1.25557	0.532226	-0.35718
ENSG00000154760	0.023661	0.050051	-3.9686	-0.0176152	0.0014458
ENSG00000154767	0.07798	0.29302	1.77195	0.385507	-0.288772
ENSG00000154813	0.002482	0.014746	6.78802	0.00400279	-0.0117757
ENSG00000154832	0.002586	0.013598	-0.565202	0.00848264	0.00342206
ENSG00000154864	0.268682	0.057439	3.24499	0.301515	0.123844
ENSG00000155034	0.015794	0.002233	-4.97232	-0.051003	0.0692843
ENSG00000155090	0.044206	0.110903	2.01476	0.318326	-0.189486
ENSG00000155130	0.205997	0.010374	0.210632	-0.134886	0.342031
ENSG00000155189	-0.018633	-0.025202	-0.033217	0.0255653	-0.0267371
ENSG00000155275	0.07381	0.063895	0.958642	-0.140486	0.24493
ENSG00000155307	0.067543	0.031987	1.0295	-0.0263128	0.108638
ENSG00000155463	0.087212	0.206726	-0.09433	-0.248691	0.365411
ENSG00000155465	0.423776	0.119529	-0.524832	0.0610543	0.367528
ENSG00000155629	-0.002496	-0.032613	-2.28271	0.019603	-0.0285261
ENSG00000155755	0.006043	0.112265	0.369996	-0.0155596	0.0262783
ENSG00000155846	0.002708	0.043034	-7.51815	0.0254439	0.00010537
ENSG00000155850	0.098223	0.007332	1.71904	0.255957	-0.0957603
ENSG00000155858	0.052091	0.071885	0.227983	0.0162459	0.0253377
ENSG00000155903	0.011143	0.009162	4.39602	0.0518947	-0.0303273
ENSG00000155906	0.407598	0.15721	1.09244	0.119331	0.359012
ENSG00000155957	0.026635	0.09207	7.69538	0.222074	-0.145039
ENSG00000156017	0.026984	0.10587	0.388368	-0.00721401	0.019935
ENSG00000156113	-0.027742	-0.039291	-0.929803	-0.173372	0.256668
ENSG00000156162	0.047065	0.002977	7.06463	0.0491333	-0.000790681
ENSG00000156171	0.112543	0.082318	0.662262	0.255775	-0.0649254
ENSG00000156172	0.085366	0.1022	2.16579	0.279833	-0.160583
ENSG00000156239	0.022831	0.044917	0.389616	0.116702	-0.060912
ENSG00000156261	0.328571	0.303378	1.35739	0.720645	-0.116283
ENSG00000156273	0.027854	0.165351	0.689831	0.0538084	-0.0125349
ENSG00000156398	0.507272	0.406406	1.05118	0.187789	0.155878
ENSG00000156467	0.012758	0.128913	-0.231843	-0.03147	0.0415587
ENSG00000156502	0.065214	0.133194	1.20919	0.0267314	-0.00871469
ENSG00000156599	0.044317	0.020459	3.37261	0.168263	-0.0920564
ENSG00000156603	0.190389	0.005564	6.17743	0.124601	-0.0770512
ENSG00000156675	-0.013202	-0.013838	-0.237951	0.0468634	-0.0518348
ENSG00000156711	0.044342	0.019612	6.66672	0.271036	-0.1954
ENSG00000156787	0.048671	0.04378	-0.401111	0.0061643	0.0382813
ENSG00000156860	0.064561	0.083114	3.60474	0.00578733	-0.00935994
ENSG00000156958	0.118028	0.037118	1.39695	0.038009	0.143038
ENSG00000156973	0.044573	0.195268	-1.32199	0.0691612	-0.0375282
ENSG00000156976	0.030083	0.058373	-1.37394	-0.141346	0.160062
ENSG00000156990	0.003015	0.007593	11.9081	0.06458	-0.0486626
ENSG00000157017	0.051053	0.06231	1.27976	-0.0262756	0.0403686
ENSG00000157191	0.0218	0.020245	-6.28412	0.0546571	0.0138404
ENSG00000157214	0.112904	0.075068	2.51921	0.356677	-0.123148
ENSG00000157326	0.334018	0.403919	-0.205	-0.485101	0.770827
ENSG00000157426	0.079699	0.118583	1.49822	0.323173	-0.138617
ENSG00000157470	0.108208	0.057731	0.701556	0.039053	0.0753804
ENSG00000157601	0.085287	0.150214	0.750311	0.121484	0.00722659
ENSG00000157693	0.202604	0.276697	2.03906	0.109328	0.0771303
ENSG00000157764	0.0016	0.064044	-0.748559	0.0495915	-0.0237232
ENSG00000157800	0.076025	0.005242	-1.32241	0.00787476	0.0815103
ENSG00000157881	0.061797	0.051456	1.16319	0.238865	-0.113156
ENSG00000157895	0.029607	0.174726	-0.30164	0.118239	-0.084138
ENSG00000157954	0.148277	0.07128	1.79315	0.122649	-0.0797494
ENSG00000157978	0.040322	0.023715	8.9932	0.278661	-0.213146
ENSG00000158079	0.008252	0.016625	0.159971	0.0220722	-0.0119706
ENSG00000158109	0.078782	0.07136	2.28701	0.0244495	0.117719
ENSG00000158161	0.04206	0.014802	1.21676	0.0543342	0.0438443
ENSG00000158169	0.041371	0.030632	2.17121	0.0860303	-0.0729645
ENSG00000158286	0.008128	0.146646	1.47922	0.145033	-0.100002
ENSG00000158373	0.014696	0.038338	2.38716	0.0678017	-0.0376871
ENSG00000158457	0.206735	0.093722	-0.861818	0.0370011	0.00178639
ENSG00000158480	0.00672	0.07248	2.00772	0.155177	-0.120416
ENSG00000158517	0.828316	0.39614	0.955831	-0.00753245	0.433768
ENSG00000158555	0.144119	0.213892	1.60391	0.130934	0.000877942
ENSG00000158615	0.002063	0.001339	-1.0968	0.0324875	-0.00709997
ENSG00000158710	0.055533	0.037062	2.485	0.00178973	0.0023995
ENSG00000158715	0.020664	0.051245	-0.130422	0.00520724	0.0612827
ENSG00000158716	0.031603	0.04615	3.31324	0.163636	-0.125019
ENSG00000158717	0.133373	0.125927	0.324714	0.0606912	0.0535179
ENSG00000158747	0.094835	0.015669	-1.28004	-0.0694627	0.215325
ENSG00000159055	0.023202	0.065378	0.576708	-0.0370323	0.0604081
ENSG00000159063	0.271288	0.110252	0.860623	0.252209	0.0387161
ENSG00000159110	0.020254	0.063029	1.76142	0.0313267	-0.0143743
ENSG00000159131	0.000375	0.171116	-4.96392	-0.00131589	-0.00194972
ENSG00000159200	0.024326	0.001535	8.99123	0.0197522	-0.0189036
ENSG00000159208	0.062153	0.030746	3.0683	0.0733605	-0.0514429
ENSG00000159228	0.174567	0.19692	1.78699	0.488304	-0.374577
ENSG00000159256	0.037772	0.025857	3.43643	0.122912	-0.0987053
ENSG00000159314	0.07807	0.044384	-1.4746	0.032448	0.0454086
ENSG00000159322	0.031698	0.029691	-0.201915	-0.180656	0.27617
ENSG00000159346	-0.004643	-0.043593	-1.21091	-0.00333892	-0.0230465
ENSG00000159348	0.068331	0.146983	-0.197588	0.122273	-0.0200907
ENSG00000159363	0.165079	0.145033	1.24281	0.0352821	-0.0185502
ENSG00000159399	0.025961	0.02737	2.76219	-0.00483656	0.0924099
ENSG00000159403	0.003812	0.070816	1.7979	0.0626585	-0.0674513
ENSG00000159423	0.002103	0.013578	-8.11815	0.00505926	-0.0199216
ENSG00000159479	0.13426	0.006636	1.9634	0.125357	-0.000684725
ENSG00000159556	0.158411	0.029926	2.88498	0.487817	-0.338688
ENSG00000159674	0.005028	0.007767	-1.12331	-0.00291264	0.0112671
ENSG00000159753	0.02717	0.090835	-0.310204	-0.124433	0.176067
ENSG00000159761	0.036777	0.035009	0.861335	0.0619835	-0.0324773
ENSG00000159842	0.041051	0.024364	-1.54987	-0.0462547	0.0311868
ENSG00000159860	0.434927	0.11399	0.597311	-0.108549	0.236016
ENSG00000159915	0.011126	0.01168	0.034883	0.0164558	0.012571
ENSG00000160014	0.071057	0.092377	-1.79433	0.0690971	0.0307286
ENSG00000160113	0.310136	0.247228	0.476522	-0.0538576	0.390635
ENSG00000160117	0.196593	0.243941	0.235012	0.114537	0.0841235
ENSG00000160172	0.261564	0.329418	0.162032	-0.0115521	0.324091
ENSG00000160188	0.67744	0.083572	2.71141	0.469774	0.0202585
ENSG00000160190	0.10674	0.254736	0.709522	-0.0561962	0.180851
ENSG00000160199	0.007991	0.063231	0.346667	0.0550968	-0.0637403
ENSG00000160200	0.053685	0.152956	-0.123458	-0.0131114	0.061477
ENSG00000160209	0.107602	0.076961	0.820152	0.110613	-0.0806527
ENSG00000160213	0.644319	0.041029	2.19805	0.26632	0.496004
ENSG00000160218	0.013472	0.039536	-2.47505	-0.0313113	0.0423259
ENSG00000160223	0.036619	0.079981	-1.36819	-0.0368563	0.0758536
ENSG00000160256	0.138556	0.029861	2.20952	0.157848	-0.0843572
ENSG00000160271	0.031914	0.058819	1.10223	0.0361482	-0.0159087
ENSG00000160284	0.356164	0.527611	1.21822	0.0633282	0.290308
ENSG00000160285	0.059264	0.036733	-0.484164	-0.105973	0.207597
ENSG00000160293	0.207853	0.092607	3.39087	0.26521	-0.143812
ENSG00000160298	0.060851	0.090577	0.478486	-0.0297857	0.0927217
ENSG00000160392	0.133502	0.18338	2.24607	0.456715	-0.360831
ENSG00000160408	0.036287	0.27779	-1.57814	-0.0104554	0.024321
ENSG00000160447	0.083324	0.021043	0.405055	0.0588201	0.0426434
ENSG00000160584	0.012305	0.108303	1.29359	0.168362	-0.129086
ENSG00000160588	0.08657	0.183519	-0.072259	-0.0960192	0.263861
ENSG00000160593	0.041719	0.054012	0.816241	0.0661981	0.00217663
ENSG00000160710	0.001483	0.009386	15.0818	0.0762415	-0.0662145
ENSG00000160712	0.237205	0.134859	2.34462	0.314055	-0.103559
ENSG00000160766	0.460356	0.763688	0.168269	0.591399	0.180963
ENSG00000160785	0.019464	0.043387	-2.45538	0.0277903	-0.0101343
ENSG00000160828	0.40283	0.22249	0.83126	0.761601	-0.0121369
ENSG00000160856	0.129794	0.011026	-0.763492	0.0564542	0.118447
ENSG00000160888	-0.011396	-0.036289	2.76422	0.0383274	-0.0608515
ENSG00000160908	0.115405	0.050253	-1.43902	-0.0198985	0.0414537
ENSG00000160932	0.008415	0.030012	2.49666	0.053337	-0.0546353
ENSG00000160949	0.040919	0.101424	1.18089	0.0701083	-0.0382612
ENSG00000160953	-0.012864	-0.004223	9.24823	0.0547582	-0.0415087
ENSG00000160957	0.026786	0.012824	-0.002742	-0.0799735	0.0843395
ENSG00000160993	0.030526	0.035038	0.686872	0.055372	-0.0387714
ENSG00000161133	-0.014847	-0.027881	1.01044	-0.00544079	0.00888071
ENSG00000161204	0.022131	0.023646	0.628351	0.126382	-0.0897074
ENSG00000161217	0.084135	0.005986	-1.12314	0.0915891	0.090188
ENSG00000161326	0.328647	0.030706	2.22118	0.654927	-0.0212929
ENSG00000161542	0.041119	0.288547	1.15267	0.211656	0.0528228
ENSG00000161618	0.24334	0.052267	1.39239	0.236327	-0.193372
ENSG00000161671	0.003977	0.02729	9.68268	-0.0273909	0.0617831
ENSG00000161847	0.03518	0.031019	-1.62421	0.0246666	-0.0227515
ENSG00000161904	0.022667	0.056663	-0.722154	0.0413551	0.0450653
ENSG00000161958	0.033957	0.018404	1.61458	0.0411264	0.00437031
ENSG00000161980	0.035047	0.093352	0.991484	0.0473931	-0.00461963
ENSG00000161981	0.381305	0.172579	-0.880142	0.178544	-0.00114856
ENSG00000162073	0.030093	0.077364	1.27148	0.160334	-0.115474
ENSG00000162076	0.05886	0.186087	0.593423	0.271367	-0.166226
ENSG00000162086	0.146874	0.019049	-1.9829	-0.0984447	0.204948
ENSG00000162105	0.103529	1.5e-05	-31.306	0.0136809	0.0687648
ENSG00000162144	0.038735	0.049018	-0.814134	-0.00349122	0.0200324
ENSG00000162174	0.240888	0.088671	1.82856	0.688698	-0.278227
ENSG00000162194	0.01874	0.094803	-2.62323	-0.0184899	0.146522
ENSG00000162222	0.147604	0.087531	1.36026	0.330533	-0.270763
ENSG00000162236	0.023398	0.085765	0.188372	-0.0103769	0.0142584
ENSG00000162244	0.004871	0.012512	-4.72468	0.0935812	0.00352776
ENSG00000162373	0.078607	0.025153	0.950959	-0.0252322	0.0396962
ENSG00000162378	0.022885	0.080837	0.800577	0.136122	-0.0234997
ENSG00000162390	0.103137	0.048333	-2.44605	-0.0665977	0.129788
ENSG00000162413	0.040435	0.080629	1.05492	0.0247652	0.00983535
ENSG00000162433	0.093188	0.108799	0.183832	0.154452	0.000904842
ENSG00000162441	0.754425	0.397888	1.09789	0.871226	0.267718
ENSG00000162542	0.14824	0.079183	2.25478	0.341545	-0.187936
ENSG00000162614	0.191525	0.000824	-5.32391	-0.095832	0.405443
ENSG00000162616	0.134994	0.060012	0.642104	0.0966365	0.100671
ENSG00000162620	0.566213	0.465219	0.917883	0.709459	0.205512
ENSG00000162623	0.001224	0.050171	9.10624	0.0927035	-0.0806185
ENSG00000162643	0.137303	0.332475	0.468688	0.123742	0.130619
ENSG00000162645	0.163199	0.038371	1.35082	-0.0230619	0.0256216
ENSG00000162654	0.101219	0.012737	1.43192	0.0901323	-0.0639915
ENSG00000162704	0.028832	0.05955	-0.218535	-0.0269833	0.0935045
ENSG00000162755	0.007045	0.00832	1.83721	0.0692712	-0.0421374
ENSG00000162769	0.199136	0.199842	1.92214	1.86903	-1.17524
ENSG00000162772	0.027706	0.064012	-2.36785	-0.187994	0.249176
ENSG00000162813	0.064245	0.079387	1.21161	-0.0483369	0.0695944
ENSG00000162817	0.60596	0.091632	1.63314	0.465556	-0.153396
ENSG00000162851	0.013668	0.220382	2.46965	0.0396568	-0.046516
ENSG00000162881	0.040439	0.000734	10.9375	0.149645	-0.0829539
ENSG00000162885	0.085172	0.350052	1.60715	0.55356	-0.33358
ENSG00000162927	0.080988	0.175992	3.54867	0.00927652	0.14659
ENSG00000162972	0.004427	0.003054	-3.53216	0.0167644	-0.0146403
ENSG00000162976	0.117978	0.069404	1.32062	0.150844	-0.0109649
ENSG00000162994	0.223332	0.001471	3.03712	0.0985221	0.0731313
ENSG00000163002	0.048107	0.251604	1.08337	0.191429	-0.137091
ENSG00000163046	0.048626	0.004636	11.3056	0.04891	-0.0445614
ENSG00000163110	0.001889	0.050528	-1.46303	0.122622	-0.0781728
ENSG00000163138	0.052449	0.086739	0.73895	0.113866	0.0182243
ENSG00000163161	0.003367	0.083728	6.92837	0.406724	-0.318192
ENSG00000163170	-0.014336	-0.005682	-1.67265	0.0243709	-0.0327015
ENSG00000163191	0.04144	0.284053	1.34583	0.116162	-0.0106614
ENSG00000163219	0.065018	0.01193	-3.54747	0.0351035	-0.00436891
ENSG00000163319	0.118158	0.266835	2.26041	0.539095	-0.161501
ENSG00000163320	0.114642	0.061121	-1.90151	-0.08482	0.239145
ENSG00000163328	0.028564	0.068009	-0.449426	-0.0418217	0.0875149
ENSG00000163344	0.086901	0.055526	-0.254139	-0.0629612	0.0808727
ENSG00000163382	0.030781	0.019402	-3.40419	-0.0698577	0.0871221
ENSG00000163389	0.18218	0.05081	1.09648	0.0483003	0.183423
ENSG00000163406	0.109486	0.05484	-1.41568	0.00206885	0.0984804
ENSG00000163486	0.308262	0.034371	-4.36428	-0.0855674	0.386033
ENSG00000163507	0.097606	0.002033	4.624	-0.0347241	0.0442906
ENSG00000163512	-0.000571	-0.008009	14.3275	0.0663041	-0.0607437
ENSG00000163521	0.084178	0.038768	1.33927	0.0665535	-0.0480079
ENSG00000163564	0.12954	0.022621	3.59073	0.464543	-0.29066
ENSG00000163607	0.06765	0.048019	-0.116575	-0.0669352	0.161843
ENSG00000163633	0.062513	0.057997	0.565438	0.0512517	0.0407215
ENSG00000163689	0.154847	0.105372	1.81776	0.0247271	0.135539
ENSG00000163694	0.191951	0.048408	2.88618	0.374443	-0.242571
ENSG00000163704	0.006966	0.061102	-4.69878	0.00204685	-0.00875027
ENSG00000163714	0.012269	0.033711	0.74714	0.00690649	0.0471072
ENSG00000163743	0.208011	0.056989	-0.060539	0.0814756	0.0841455
ENSG00000163755	0.04593	0.065798	0.517897	-0.0144204	0.127615
ENSG00000163785	0.053273	0.085791	-1.171	-0.0344444	0.0629863
ENSG00000163808	0.063588	0.020325	2.33944	0.0180739	0.0217606
ENSG00000163814	0.270249	0.145754	0.149817	0.108904	0.104224
ENSG00000163820	0.063572	0.092499	-0.846304	-0.0362272	0.102712
ENSG00000163874	0.023128	0.197402	-0.571722	-0.0202929	0.0478436
ENSG00000163875	0.377825	0.291147	0.54811	0.791493	-0.091139
ENSG00000163877	4.1e-05	0.014953	99.4844	0.0605999	-0.0360039
ENSG00000163902	0.025762	0.017043	0.964792	0.103133	-0.0556725
ENSG00000163918	-0.001623	-0.022388	-5.04986	-0.0494344	0.0512374
ENSG00000163923	0.052226	0.028053	-3.44907	-0.0537633	0.0803866
ENSG00000163945	0.178794	0.048735	-0.892243	0.0016858	0.298181
ENSG00000163947	0.01748	0.034597	3.59381	0.0266646	-0.0160893
ENSG00000163959	0.028178	0.188854	3.37505	0.328346	-0.255144
ENSG00000163961	0.080679	0.124139	0.401569	-0.012357	0.161759
ENSG00000163964	0.052475	0.031385	-1.94353	0.0276841	0.119395
ENSG00000164022	0.039735	0.023802	-5.40789	-0.167036	0.298317
ENSG00000164024	-0.006802	-0.003696	5.28626	-0.0113365	0.025271
ENSG00000164037	0.026527	0.000997	3.95769	-0.0072643	0.0139041
ENSG00000164039	0.060911	0.155828	0.575467	0.0841215	-0.0537809
ENSG00000164109	0.138591	0.044418	-1.66699	0.0403589	0.0113787
ENSG00000164111	0.31575	0.296043	2.16184	0.623743	-0.450159
ENSG00000164114	0.070592	0.010243	-7.63568	-0.0866234	0.144946
ENSG00000164117	0.045586	0.157281	-0.232629	-0.0285047	0.0467561
ENSG00000164118	0.092133	0.103429	-0.315516	0.0884347	-0.0502835
ENSG00000164124	0.144433	0.11538	1.2298	0.0766369	-0.0322203
ENSG00000164211	0.056355	0.007194	1.3479	0.0254579	0.0402562
ENSG00000164237	0.075251	0.005163	12.4996	0.26532	-0.243668
ENSG00000164258	0.024554	0.088983	0.767915	0.0419424	-0.0052768
ENSG00000164292	0.006311	0.153865	-0.099694	0.0138297	0.0487033
ENSG00000164306	0.124444	0.059303	0.294254	-0.072053	0.130637
ENSG00000164307	0.453449	0.09051	1.90038	0.515106	-0.0668236
ENSG00000164327	0.03085	0.264257	3.06839	0.206839	-0.218573
ENSG00000164346	0.628068	0.201858	1.40861	1.90508	-1.3272
ENSG00000164414	0.234751	0.018415	4.15584	0.759859	0.344749
ENSG00000164442	0.032382	0.011074	3.343	0.0780723	-0.0796095
ENSG00000164484	0.329176	0.29092	0.792545	0.999899	1.1632
ENSG00000164494	0.025595	0.079029	0.71691	0.00725175	0.00477675
ENSG00000164576	0.060956	0.154371	-2.27879	-0.0230085	0.0331788
ENSG00000164587	0.522466	0.24652	1.24115	0.582067	0.317741
ENSG00000164609	0.048739	0.09968	-0.042156	-0.0210339	0.0505599
ENSG00000164611	0.093491	0.079722	-2.47219	-0.252001	0.369347
ENSG00000164654	0.199147	0.091023	1.16603	0.428931	-0.303067
ENSG00000164674	0.012829	0.055799	-1.21185	-0.033102	0.0318418
ENSG00000164715	0.040171	0.188498	0.488689	0.196814	-0.0240729
ENSG00000164751	0.149636	0.025571	2.5388	0.211763	-0.151016
ENSG00000164758	0.021029	0.062261	1.27607	0.0339132	-0.0165573
ENSG00000164818	0.061814	0.115364	0.209028	-0.0316729	0.0884697
ENSG00000164849	0.021651	0.025901	1.76091	0.0988874	-0.0698899
ENSG00000164896	0.036247	0.130806	-0.334754	-0.0536735	0.0790666
ENSG00000164904	0.585364	0.044857	1.57005	0.246993	-0.0428575
ENSG00000164919	0.140414	0.11899	1.72547	0.334638	-0.179093
ENSG00000164930	0.227598	0.034668	0.204355	0.131601	0.174068
ENSG00000164951	0.132451	0.049628	0.485085	-0.000477237	0.0419865
ENSG00000164978	0.624551	0.645746	1.14711	2.25102	-1.61537
ENSG00000164983	0.061765	0.003469	-0.432593	-0.0599607	0.129056
ENSG00000164985	0.088422	0.026109	0.686522	0.133146	-0.0879574
ENSG00000164989	0.119266	0.051814	-0.081814	0.0821262	-0.00849117
ENSG00000165006	0.015582	0.031081	1.81839	-0.0202776	0.0416934
ENSG00000165025	0.154247	0.103543	1.68449	0.273636	-0.0376855
ENSG00000165055	0.036121	0.056772	-0.885993	-0.0928705	0.166854
ENSG00000165097	0.009918	0.13622	-1.83314	-0.00901354	0.0338619
ENSG00000165105	-0.041285	-0.073347	-0.441458	0.0817365	-0.119962
ENSG00000165178	0.602188	0.410206	0.470804	0.132726	0.94166
ENSG00000165233	0.028052	0.008917	8.08242	0.222319	-0.232783
ENSG00000165264	0.087757	0.022408	1.12512	-0.00356891	0.0193163
ENSG00000165271	0.176492	0.09057	-1.4117	-0.0573538	0.118867
ENSG00000165272	0.021191	0.053113	1.31856	0.128362	-0.0196423
ENSG00000165275	0.08939	0.15811	1.42839	0.093163	-0.0375926
ENSG00000165389	0.062464	0.081468	-0.51664	0.111314	-0.0748874
ENSG00000165392	-0.0268	-0.025362	1.61045	-0.00723457	0.121706
ENSG00000165410	0.34046	0.066231	-0.180372	-0.0354172	0.305288
ENSG00000165449	0.124283	0.086822	2.56584	0.305623	-0.17404
ENSG00000165475	0.077644	0.077545	0.59542	0.141656	-0.0253738
ENSG00000165487	0.175527	0.084847	2.10881	0.1547	0.0784206
ENSG00000165502	0.384985	0.113554	1.36246	0.863557	-0.277993
ENSG00000165526	0.018044	0.189682	1.60515	0.164961	-0.0828829
ENSG00000165533	0.007211	0.005628	4.13347	-0.0183222	0.0290261
ENSG00000165572	0.010467	0.067807	-0.394542	0.0386491	-0.0466688
ENSG00000165672	0.089406	0.040825	-1.90803	-0.0278043	0.0840333
ENSG00000165689	0.065083	0.031724	1.61009	0.176249	-0.0931923
ENSG00000165698	0.032839	0.015575	-2.74143	-0.00585935	0.017382
ENSG00000165714	0.124688	0.137588	0.296986	0.217633	-0.0531598
ENSG00000165752	0.185884	0.04265	3.94111	0.35183	-0.193412
ENSG00000165782	0.026871	0.014392	-1.58326	0.0548711	-0.0491427
ENSG00000165804	0.001887	0.170674	-3.23911	0.0458751	-0.00903242
ENSG00000165929	0.185267	0.030445	3.27719	0.334167	0.0461256
ENSG00000165948	0.376571	0.135167	1.55952	0.448437	-0.0757667
ENSG00000165949	0.060731	0.03162	4.75498	-0.0321255	0.0625422
ENSG00000165959	0.000859	0.096213	17.0358	0.306258	-0.262708
ENSG00000165983	0.173489	0.065346	-0.310391	0.160275	0.278455
ENSG00000165996	0.073915	0.051367	0.516605	0.1315	0.000643573
ENSG00000166002	0.229574	0.262396	0.999454	0.397564	-0.170367
ENSG00000166130	0.140058	0.158921	-0.659545	-0.220666	0.401662
ENSG00000166145	-0.006446	-0.013846	3.92128	0.0284074	-0.035479
ENSG00000166224	0.030895	0.038457	1.73079	0.0363045	-0.0304134
ENSG00000166260	0.077495	0.035565	2.31618	0.168607	-0.112021
ENSG00000166261	0.079376	0.133305	0.333357	0.00807003	0.15958
ENSG00000166275	0.174418	0.003649	4.37472	0.230897	0.161121
ENSG00000166289	-0.022438	-0.028569	0.651683	0.0555072	-0.0758951
ENSG00000166313	0.065103	0.003542	-7.50873	-0.0583374	0.101658
ENSG00000166333	0.118494	0.011889	-3.0097	-0.0029782	0.0184318
ENSG00000166342	0.002999	0.005405	14.9074	0.10928	-0.0987612
ENSG00000166352	0.008421	0.197348	7.31979	-0.000106376	0.140476
ENSG00000166377	0.017076	0.272862	0.590959	0.0523571	-0.0480264
ENSG00000166394	-0.017944	-0.005626	5.48885	0.0520145	-0.0348698
ENSG00000166405	0.082427	0.19554	0.096188	4.75115e-05	0.126872
ENSG00000166428	0.046565	0.259714	0.400332	-0.0113418	0.119836
ENSG00000166435	0.617375	0.372286	0.842327	0.777207	0.770919
ENSG00000166451	0.222602	0.114676	-0.271161	-0.516478	1.03447
ENSG00000166452	0.1631	0.079904	0.186773	0.216118	0.088403
ENSG00000166478	0.153052	0.109431	2.11564	-0.0365534	0.108368
ENSG00000166479	0.018376	0.032151	-1.8912	0.0032841	0.00842009
ENSG00000166503	0.042286	0.017214	0.634336	0.00721433	0.0211343
ENSG00000166507	0.014153	0.012198	-1.53011	-0.0951559	0.147505
ENSG00000166529	0.152793	0.002148	-12.2715	0.105048	-0.029055
ENSG00000166548	0.163339	0.240252	1.31074	0.735999	-0.304751
ENSG00000166562	0.023895	0.023543	2.15427	0.0927968	-0.0601419
ENSG00000166619	0.034208	0.043405	1.55101	0.054745	-0.0538356
ENSG00000166669	0.026739	0.100945	0.194564	-0.0395992	0.136329
ENSG00000166676	0.060606	0.065247	-0.765505	-0.0352063	0.105741
ENSG00000166704	0.04225	0.064195	0.25437	0.184605	-0.0115599
ENSG00000166750	0.726258	0.3088	1.86839	1.01325	0.0325619
ENSG00000166762	0.096888	0.11955	1.02219	0.528475	-0.325522
ENSG00000166788	0.191211	0.094882	0.922749	0.0199306	0.150537
ENSG00000166839	0.654106	0.179893	1.57448	0.263788	0.535227
ENSG00000166847	0.491594	0.366369	0.857084	2.3664	-1.47218
ENSG00000166896	0.302188	0.191895	0.928587	0.395271	0.318593
ENSG00000166913	0.02879	0.216928	0.217739	-0.0379616	0.0718443
ENSG00000166938	0.222599	0.604258	0.085506	-0.0223151	0.341565
ENSG00000166946	0.150902	0.119477	0.994337	0.168839	-0.0112213
ENSG00000166965	0.120895	0.012243	0.841029	0.0574948	0.000551706
ENSG00000166974	0.013738	0.037372	-5.60242	-0.00903527	0.0737099
ENSG00000166986	0.028785	0.046475	-0.907139	-0.0205891	0.041374
ENSG00000167004	0.002187	0.049003	1.8227	0.0283719	-0.0150163
ENSG00000167065	0.048602	0.079606	1.24116	0.0663634	0.00243308
ENSG00000167077	0.130755	0.107099	-1.67724	-0.18209	0.392935
ENSG00000167113	0.044744	0.01657	1.80558	-0.0197679	0.0117232
ENSG00000167123	0.095811	0.255336	0.403601	0.336655	-0.269063
ENSG00000167131	0.358451	0.061806	3.63281	0.67304	-0.617026
ENSG00000167173	0.097228	0.005666	-0.346741	-0.122902	0.175742
ENSG00000167186	0.050343	0.148953	-1.81893	-9.35674e-05	0.106262
ENSG00000167220	0.233578	0.105216	2.37647	0.983329	-0.593342
ENSG00000167232	0.079686	0.064838	1.70823	0.164985	-0.111344
ENSG00000167272	0.117985	0.254087	-0.289194	-0.0286706	0.0893872
ENSG00000167323	0.003738	0.057906	6.98926	0.0886342	-0.078132
ENSG00000167378	0.092871	0.063644	1.30068	0.0462811	-0.0203472
ENSG00000167384	0.135268	0.03453	1.38325	0.198178	-0.131118
ENSG00000167487	0.040615	0.048642	1.18512	0.00437921	-0.0116999
ENSG00000167508	0.090478	0.039193	-0.309841	0.191493	-0.111253
ENSG00000167513	0.040414	0.02015	-1.81732	-0.0438261	0.0470975
ENSG00000167523	0.159576	0.134384	1.1038	0.20122	-0.15125
ENSG00000167528	-0.01044	-0.023227	0.151739	0.0524844	-0.0540877
ENSG00000167536	-0.00823	-0.0041	-1.31387	-0.000968484	-0.0112015
ENSG00000167550	0.005817	0.016233	-0.589796	-0.0352805	0.0317161
ENSG00000167553	0.065495	0.179912	0.854666	0.1677	-0.0153285
ENSG00000167562	0.03702	0.087254	0.71148	0.009148	0.0877084
ENSG00000167565	0.012736	0.011476	4.73597	0.0310145	-0.0348609
ENSG00000167566	0.011186	0.093612	-1.96906	-0.075776	0.128949
ENSG00000167578	0.043507	0.014415	3.9377	0.011064	0.0259804
ENSG00000167699	-0.00049	-0.016268	1.99211	-0.00709788	0.0217366
ENSG00000167700	0.036495	0.044299	0.174922	-0.00266553	0.0163326
ENSG00000167720	0.458913	0.095161	2.11332	0.244242	0.455686
ENSG00000167723	0.170889	0.031749	-2.56706	0.0110171	0.031364
ENSG00000167740	0.228943	0.417692	0.999957	0.200493	0.0998993
ENSG00000167748	0.120012	0.101732	4.54338	0.935735	-0.822157
ENSG00000167751	0.052361	0.001333	-0.662891	0.171724	-0.122135
ENSG00000167766	0.103636	0.15023	1.17349	0.310452	-0.186251
ENSG00000167840	0.288849	0.023567	0.007956	0.218602	-0.0718551
ENSG00000167920	0.208694	0.00203	-4.81119	-0.126591	0.194085
ENSG00000167962	0.016677	0.073308	-4.21386	-0.179182	0.231168
ENSG00000167967	0.025789	0.081843	0.760446	-0.0010842	0.00536368
ENSG00000167969	0.023373	0.227109	0.076087	-0.0425717	0.063172
ENSG00000167984	0.096564	0.0728	-0.83575	-0.362962	0.621806
ENSG00000167987	0.020571	0.031349	-1.3877	-0.0535682	0.11268
ENSG00000167996	0.028836	0.074393	0.658477	0.0203292	0.0122144
ENSG00000168000	0.567449	0.279275	0.324968	-0.180518	0.316918
ENSG00000168036	0.016831	0.015283	-3.35314	0.00286686	0.0231506
ENSG00000168040	0.075268	0.143314	1.46103	0.0638518	-0.0115902
ENSG00000168096	0.010609	0.109606	2.41501	0.166045	-0.112654
ENSG00000168159	0.214041	0.118507	-0.275979	-0.227215	0.37089
ENSG00000168172	0.057694	0.03201	2.00467	0.0101394	-0.0095849
ENSG00000168234	0.069675	0.097996	-0.841192	0.0510618	0.018087
ENSG00000168246	0.069627	0.062483	-0.682301	-0.011528	0.109788
ENSG00000168255	0.426985	0.110785	1.90619	0.175895	0.0186586
ENSG00000168268	0.364035	0.27932	1.0207	0.80506	-0.0156232
ENSG00000168291	0.176996	0.002075	5.19509	0.134694	-0.0193235
ENSG00000168310	0.009947	0.025122	-3.41518	-0.124664	0.124781
ENSG00000168404	0.091778	0.085804	0.11414	-0.0688258	0.298678
ENSG00000168405	0.237463	0.113697	0.858995	0.42234	-0.139044
ENSG00000168447	-0.011268	-0.020219	-0.149301	-0.0427729	0.0561913
ENSG00000168461	0.496295	0.143843	1.43539	0.36654	-0.134396
ENSG00000168538	0.030027	0.052147	-0.558185	-0.0461667	0.0612181
ENSG00000168564	0.033713	0.000124	-21.4344	0.0180842	-0.0148394
ENSG00000168610	0.057087	0.003704	3.55605	-0.0184064	0.0387116
ENSG00000168710	0.030711	0.00792	-0.937745	-0.0408875	0.0708156
ENSG00000168724	0.377491	0.07402	1.45107	0.0276135	0.217571
ENSG00000168765	0.707259	0.525663	1.07393	0.29349	0.280012
ENSG00000168778	0.235255	0.043295	2.00436	0.626598	-0.446389
ENSG00000168802	0.003369	0.00708	-0.980932	-0.0228222	0.0272088
ENSG00000168803	0.113238	0.025389	0.047193	-0.238943	0.429261
ENSG00000168811	0.130739	0.093245	3.74783	0.306384	-0.180119
ENSG00000168818	0.066148	0.035192	0.341805	0.00903543	0.0364988
ENSG00000168894	0.090301	0.348005	2.05823	0.14476	-0.0119667
ENSG00000168899	0.15189	0.133225	1.6089	0.332242	-0.175907
ENSG00000168994	0.015485	0.122082	0.362542	-0.0572932	0.112516
ENSG00000169016	0.006159	0.056354	5.62913	0.0057291	0.0422403
ENSG00000169045	0.046102	0.005402	1.95393	0.0536881	0.00495383
ENSG00000169062	0.25433	0.002261	5.15958	0.29867	-0.13098
ENSG00000169087	0.281647	0.050778	1.33302	0.27335	-0.170869
ENSG00000169193	0.500924	0.320466	1.24402	0.433619	0.464968
ENSG00000169223	-0.010398	-0.037766	0.51855	0.0122989	-0.0317437
ENSG00000169228	0.183043	0.238425	1.18168	0.626906	-0.425075
ENSG00000169231	0.174832	0.00766	2.82094	0.349953	-0.124586
ENSG00000169246	0.046701	0.013775	-2.85344	-0.0288503	0.0956123
ENSG00000169255	0.098411	0.003013	12.1035	0.320391	-0.14508
ENSG00000169379	0.014579	0.008097	-3.52544	0.0236539	-0.0283954
ENSG00000169418	0.04739	0.074645	1.32113	0.196076	-0.162045
ENSG00000169499	0.004272	0.044939	-1.01409	-0.0239351	0.029744
ENSG00000169592	0.001492	0.000432	-17.5545	-0.00393294	-0.00245839
ENSG00000169598	0.120615	0.039645	-0.675403	-0.0840284	0.184741
ENSG00000169627	0.11688	0.011419	0.110481	-0.00493522	0.0136385
ENSG00000169682	0.293765	0.213582	-1.09364	-0.0227958	0.254451
ENSG00000169692	0.016887	0.047347	-0.218537	0.0135592	0.0226127
ENSG00000169715	0.116794	0.108956	3.04321	0.220047	-0.0861994
ENSG00000169740	0.027438	0.011155	-0.280791	-0.056588	0.0931529
ENSG00000169813	0.03566	0.054087	-0.546112	-0.0277358	0.0629404
ENSG00000169826	-0.006014	-0.024102	1.63806	0.0169571	-0.0322975
ENSG00000169857	0.401519	0.047823	-0.477144	-0.0178837	0.3002
ENSG00000169905	0.142122	0.017348	1.33387	0.0471089	-0.008144
ENSG00000169925	0.022322	0.059503	-0.881494	0.0210322	0.0102883
ENSG00000169926	0.027803	0.046985	1.32475	-0.056921	0.0952209
ENSG00000169951	0.038492	0.037272	-0.448736	0.0124709	0.0207068
ENSG00000169955	0.014795	0.015516	0.400618	-0.0643577	0.0844176
ENSG00000169976	0.055375	0.120905	1.34358	0.106647	-0.0390547
ENSG00000169981	0.017734	0.010186	-0.413484	0.0203423	-0.0055697
ENSG00000170004	0.022428	0.151884	-0.582321	-0.0316043	0.0438203
ENSG00000170006	0.080313	0.021204	0.749202	0.02132	0.0357221
ENSG00000170037	0.025194	0.100951	1.19494	0.250864	-0.202816
ENSG00000170085	-0.000533	-0.002367	6.78481	-0.0175045	0.0118232
ENSG00000170089	0.593767	0.411688	1.01568	0.236821	0.173828
ENSG00000170113	0.075288	0.064091	0.13007	0.0322899	0.0733254
ENSG00000170142	0.001778	0.006765	-12.4883	-0.103159	0.123354
ENSG00000170175	0.0569	0.015027	1.01314	0.0113398	0.0880624
ENSG00000170231	0.062465	0.116764	0.078155	0.023937	0.126881
ENSG00000170248	0.022646	0.07593	4.86624	0.433685	-0.348107
ENSG00000170260	0.060281	0.012264	1.92864	0.107573	-0.00934122
ENSG00000170270	0.013494	0.02372	1.62808	0.0475445	-0.0249737
ENSG00000170275	0.017169	0.002213	8.85664	0.144358	-0.106877
ENSG00000170291	0.651745	0.288447	1.51246	0.996524	-0.202513
ENSG00000170322	0.131125	0.026091	1.13334	0.1925	-0.0297083
ENSG00000170385	0.093831	0.031823	-1.5127	0.0289868	0.0688284
ENSG00000170542	-0.04759	-0.045325	2.76126	0.261431	-0.283391
ENSG00000170571	0.226869	0.044347	-0.627697	0.0609335	0.0104965
ENSG00000170608	0.043776	0.097912	0.011612	0.116469	-0.0547879
ENSG00000170631	0.22471	0.023294	0.564493	0.0169497	0.0879826
ENSG00000170633	0.119863	0.049439	1.86662	0.0209041	0.00141834
ENSG00000170634	0.041318	0.250521	0.563613	0.0739003	-0.0440009
ENSG00000170653	0.010568	0.182289	-1.9844	0.0567429	0.0174794
ENSG00000170677	0.06151	0.168361	-0.544541	0.00444912	0.0137967
ENSG00000170889	0.481637	0.015976	-0.395409	0.057759	0.475425
ENSG00000170906	0.231617	0.000487	13.2678	0.0758031	0.0238617
ENSG00000170955	-0.00889	-0.034237	0.154812	0.0404256	-0.032827
ENSG00000171033	0.056485	0.024973	0.431676	0.110643	-0.00835107
ENSG00000171045	0.264803	0.507725	0.532002	0.864811	-0.625747
ENSG00000171055	0.024221	0.013956	1.89326	0.0182958	0.0319165
ENSG00000171067	0.305405	0.005081	4.27958	0.172686	-0.0258786
ENSG00000171097	0.004179	0.090175	1.53563	0.018647	-0.00879634
ENSG00000171103	0.311374	0.017003	5.09575	1.2639	-0.725282
ENSG00000171115	0.280231	0.072854	-0.770244	0.16109	0.23378
ENSG00000171130	0.421886	0.120229	0.95657	0.00593393	0.120879
ENSG00000171135	0.018402	9e-06	76.0152	0.0339684	-0.0339526
ENSG00000171150	0.008738	0.018392	3.59541	0.0483288	-0.0376935
ENSG00000171159	0.031567	0.028019	0.341727	0.0385851	-0.0295713
ENSG00000171160	0.28044	0.115025	1.99054	0.529819	-0.332692
ENSG00000171161	0.193912	0.005625	1.52288	0.0212064	-0.00518055
ENSG00000171222	0.02409	0.009897	0.331903	-0.0252527	0.0445695
ENSG00000171227	0.033353	0.041277	2.97725	-0.016328	0.04783
ENSG00000171241	0.066839	0.001857	3.44727	0.0469441	-0.0332277
ENSG00000171298	0.440874	0.329611	1.19278	0.54585	0.0267296
ENSG00000171310	0.003289	0.003698	25.6754	0.23886	-0.214164
ENSG00000171314	0.026276	0.039047	-0.380495	0.0381369	-0.00205107
ENSG00000171443	-0.022386	-0.038426	-0.442024	-0.00118379	-0.0162339
ENSG00000171471	0.010225	0.03655	2.24403	0.0534863	-0.0324368
ENSG00000171502	0.051323	0.094329	0.717578	0.0519424	0.0563934
ENSG00000171530	0.065172	0.208219	0.556224	0.0804385	0.0525965
ENSG00000171574	0.31347	0.091564	1.85614	0.397999	0.168538
ENSG00000171603	0.239808	0.116331	0.877762	0.232268	-0.119175
ENSG00000171606	0.026373	0.038322	-0.681199	0.0147611	-0.00432377
ENSG00000171714	0.014224	0.149407	-0.257681	0.069181	-0.0143384
ENSG00000171720	0.040226	0.034598	-0.844039	-0.00395229	0.0106135
ENSG00000171729	0.012307	0.144561	-0.407846	0.0679106	-0.0214403
ENSG00000171793	0.038216	0.119355	-0.357002	-0.0131643	0.124165
ENSG00000171806	0.20637	0.032864	-2.48786	-0.310514	1.40747
ENSG00000171861	0.009653	0.098613	3.5088	0.026021	-0.0616502
ENSG00000171916	0.296654	0.141421	0.98609	0.308936	0.0593353
ENSG00000171928	0.254957	0.218433	-0.438225	-0.0963748	0.51442
ENSG00000171984	0.119802	0.074899	0.496572	-0.0765477	0.201306
ENSG00000172006	0.288347	0.642401	1.32427	0.800752	-0.333089
ENSG00000172007	0.076217	0.013376	5.72884	0.593496	-0.0828733
ENSG00000172057	0.493708	0.325107	1.19577	1.52084	-0.628608
ENSG00000172058	0.441948	0.166594	0.80894	0.0798285	0.131418
ENSG00000172062	0.752856	0.460266	1.11847	0.121673	0.424655
ENSG00000172113	0.219649	0.072272	1.24571	0.595333	0.0667845
ENSG00000172197	0.053146	0.121986	2.31069	0.270757	-0.201289
ENSG00000172292	0.028556	0.048153	-1.43603	0.0142124	0.0404911
ENSG00000172301	0.073559	0.001302	-1.67138	0.0341833	0.0971838
ENSG00000172315	0.044405	0.043877	0.377344	0.11888	-0.101582
ENSG00000172345	0.257092	0.243624	0.508344	0.15871	0.0251407
ENSG00000172456	0.082057	0.011664	2.2872	0.130966	-0.0885141
ENSG00000172466	0.005436	0.016432	0.071867	-0.000569012	0.00703749
ENSG00000172500	0.220217	0.091349	1.13784	0.119121	0.0868829
ENSG00000172543	0.099802	0.080696	1.43151	0.459119	-0.207103
ENSG00000172575	0.061554	0.275425	2.68762	0.0883093	0.0243582
ENSG00000172590	0.00773	0.068032	10.7694	0.185857	-0.105429
ENSG00000172661	0.052607	0.016248	2.9357	0.368725	-0.251803
ENSG00000172731	-0.034201	-0.019642	-3.52747	-0.124363	0.187764
ENSG00000172738	0.05622	0.055496	0.839075	0.023521	0.0482749
ENSG00000172795	0.188674	0.015241	2.13656	0.0713433	0.0693631
ENSG00000172869	0.005453	0.089809	1.27206	0.0993781	-0.0369504
ENSG00000172922	0.075852	0.034343	-0.49164	-0.011067	0.0499899
ENSG00000172927	0.100615	0.369886	0.975481	-0.0164205	0.253976
ENSG00000172954	0.158669	0.082447	1.26015	0.633467	-0.0769792
ENSG00000173077	0.350273	0.02786	4.54032	0.780011	-0.297179
ENSG00000173085	0.123635	0.086735	1.39936	0.0211694	0.0445833
ENSG00000173200	0.070648	0.059369	0.411271	0.11579	-0.0449583
ENSG00000173269	0.022903	0.076327	1.07505	0.00756806	0.0756538
ENSG00000173281	0.071312	0.010751	4.14788	0.0712426	-0.0153012
ENSG00000173457	0.11751	0.124771	2.07283	0.173182	-0.0202563
ENSG00000173465	0.001216	0.008314	-11.2191	-0.0660231	0.0727521
ENSG00000173480	0.016613	0.08986	0.130131	-0.0318003	0.0338221
ENSG00000173581	0.007005	0.006828	-6.413	-0.0378444	0.00719979
ENSG00000173621	0.055907	0.046215	1.02366	0.269812	-0.140649
ENSG00000173692	-0.013373	-0.020749	-0.348126	0.0628635	-0.0661198
ENSG00000173727	0.16174	0.03734	-2.00859	-0.0280712	0.101463
ENSG00000173757	-0.009473	-0.025812	2.03653	0.0198154	-0.0360775
ENSG00000173809	0.320703	0.425467	0.140532	0.928588	-0.133457
ENSG00000173821	0.043614	0.064398	0.095973	0.05733	-0.0100292
ENSG00000173868	0.046799	0.018065	1.91571	0.0619796	-0.0660607
ENSG00000173875	0.122903	0.193841	0.075887	0.158521	0.00722276
ENSG00000173947	0.113336	0.02155	0.24037	0.00120047	0.0313424
ENSG00000173950	0.098805	0.387127	2.84671	0.529922	-0.369956
ENSG00000173992	0.1952	0.071544	0.270067	0.0487122	0.149125
ENSG00000174004	-0.020847	-0.018482	-1.37976	-0.125034	0.111115
ENSG00000174007	0.298631	0.292758	0.030163	0.154956	0.0569869
ENSG00000174093	0.018063	0.006214	-1.16057	0.0242285	-0.00555763
ENSG00000174100	0.014869	0.242159	1.17894	0.114251	-0.0839527
ENSG00000174123	0.227308	0.230905	1.02917	0.343466	0.131932
ENSG00000174194	0.317936	0.140199	1.18618	0.193826	-0.0761858
ENSG00000174282	0.020224	0.01585	3.60322	0.0533302	-0.00982173
ENSG00000174374	0.610418	0.235963	0.649036	0.326714	0.206741
ENSG00000174428	0.020929	0.132557	0.023824	0.0625067	-0.0505497
ENSG00000174500	0.066981	0.006917	0.029269	0.0195264	-0.0174811
ENSG00000174579	0.00126	0.093115	0.302698	0.0211978	-0.0130725
ENSG00000174600	0.081145	0.083573	0.394362	0.0108839	0.0273672
ENSG00000174606	0.029793	0.054491	3.3932	0.383232	-0.287842
ENSG00000174839	0.017963	0.00309	3.26688	-0.00574406	0.0218832
ENSG00000174886	-0.061722	-0.108864	-1.08576	0.0705643	-0.0385885
ENSG00000174915	0.081339	0.08258	-0.755934	0.0254501	0.0560675
ENSG00000174946	-0.069127	-0.037216	-0.1151	-0.0352728	0.0109721
ENSG00000174989	0.13704	0.613184	1.60724	2.51193	-1.952
ENSG00000175029	0.018625	0.023456	2.49008	0.118882	-0.100314
ENSG00000175048	0.042391	0.001793	-1.91655	-0.0583233	0.0891483
ENSG00000175104	0.016982	0.067603	0.29521	0.00805642	-0.00432244
ENSG00000175130	0.000954	0.041732	15.3969	0.0250078	-0.0051836
ENSG00000175137	0.17597	0.011031	-1.12881	-0.0743333	0.0810997
ENSG00000175155	0.080048	0.046538	0.598596	0.0590597	-0.0509171
ENSG00000175206	0.228735	0.202318	1.22694	0.360738	-0.157606
ENSG00000175265	0.005648	0.029355	-1.86081	-0.0121804	0.0277757
ENSG00000175287	0.042354	0.103276	-1.52342	-0.112537	0.193321
ENSG00000175324	0.028901	0.012002	-1.2089	-0.0332076	0.0431125
ENSG00000175390	0.513159	0.004445	5.74453	0.0392915	0.121462
ENSG00000175455	0.00152	0.005053	8.77128	0.031095	-0.0382614
ENSG00000175470	0.078432	0.011894	1.78651	0.0519114	-0.0144577
ENSG00000175567	0.11901	0.028771	1.67762	0.0749037	0.00184902
ENSG00000175581	0.291387	0.400949	0.976974	0.831019	-0.403337
ENSG00000175595	0.034078	0.070086	2.061	0.0700612	-0.0645537
ENSG00000175634	0.062921	0.016528	3.44477	0.110833	-0.0751017
ENSG00000175643	0.549584	0.086916	1.23393	1.06979	-0.0750384
ENSG00000175691	0.156801	0.081543	3.34279	0.0932252	-0.0434064
ENSG00000175764	0.068158	0.029534	-0.164508	-0.05708	0.186858
ENSG00000175826	0.071237	0.015243	3.32288	0.146316	-0.0560005
ENSG00000175893	0.016147	0.01285	-0.648239	-0.07145	0.116112
ENSG00000175895	0.137387	0.032138	0.450996	-0.0793258	0.274549
ENSG00000176014	0.467363	0.159072	1.82175	0.632203	-0.17462
ENSG00000176108	0.036848	0.034855	0.714111	0.128288	-0.0981413
ENSG00000176208	0.056577	0.103325	1.17344	0.0407009	0.0348906
ENSG00000176222	0.202026	0.095566	1.72169	0.429433	-0.084833
ENSG00000176261	0.010211	0.106367	4.83943	0.528069	-0.383293
ENSG00000176410	0.03318	3.6e-05	5.55203	0.0155398	-0.00450159
ENSG00000176454	0.034016	0.07462	-1.57331	-0.007267	0.00756868
ENSG00000176472	0.029611	0.027463	2.24479	0.1661	-0.105938
ENSG00000176473	0.061242	0.059897	1.50452	0.264471	-0.194226
ENSG00000176531	0.08875	0.139162	1.14168	0.241557	-0.0835376
ENSG00000176542	0.092469	0.0457	0.580942	-0.0150128	0.0112021
ENSG00000176623	0.237516	0.005041	4.41566	0.578287	-0.154157
ENSG00000176715	0.178777	0.160226	1.73047	1.32308	-1.16029
ENSG00000176783	0.131455	0.000356	32.6968	0.175254	-0.0737886
ENSG00000176788	0.004367	0.039324	2.35645	0.0749366	-0.0192993
ENSG00000176834	0.123994	0.026809	2.18543	0.0960664	-0.050869
ENSG00000176871	0.070419	0.238943	0.578926	0.0891826	-0.0172684
ENSG00000176903	0.083816	0.038722	-1.52031	0.316111	0.0124255
ENSG00000176915	0.032373	0.02789	1.31287	0.0867772	-0.0120601
ENSG00000176946	0.04489	0.076465	1.47565	0.0145052	-0.00435527
ENSG00000176974	0.379263	0.010375	0.345186	-0.0393733	0.684896
ENSG00000176978	0.053989	0.092166	2.19712	0.0226739	0.0147743
ENSG00000177000	0.315626	0.000193	-1.45098	0.449631	-0.0078646
ENSG00000177030	0.154907	0.119997	1.87195	0.149474	-0.0388034
ENSG00000177045	0.064436	0.052587	1.8878	0.0570111	-0.0301083
ENSG00000177051	0.052986	0.02665	1.12088	0.0330879	-0.0176566
ENSG00000177076	0.097045	0.113301	-0.066229	0.052453	-0.0107497
ENSG00000177106	0.047322	0.002644	5.73986	0.00132924	0.0111436
ENSG00000177144	0.06419	0.018003	0.880572	-0.0757486	0.103294
ENSG00000177236	0.438412	0.345928	1.51303	0.48547	0.305323
ENSG00000177335	0.370463	0.04242	-0.856082	0.12991	0.153229
ENSG00000177459	0.002319	0.029462	-10.1398	0.0340101	-0.0471333
ENSG00000177465	0.331938	0.091314	-0.902466	0.0625562	0.265768
ENSG00000177542	-0.007255	-0.012694	-2.40928	-0.112069	0.112673
ENSG00000177548	0.02993	0.040098	-1.15067	0.0802766	-0.0513065
ENSG00000177570	0.515655	0.186448	1.25288	0.156108	0.173059
ENSG00000177576	0.086433	0.018037	0.969443	0.0471305	0.0513293
ENSG00000177628	0.168249	0.044889	0.354802	0.115017	0.060207
ENSG00000177646	0.153768	0.047618	0.721084	0.0382806	0.0282917
ENSG00000177663	0.099985	0.011102	1.05832	-0.171288	0.283639
ENSG00000177675	-0.021343	-0.068508	0.61865	-0.069806	0.0715572
ENSG00000177685	0.297446	0.078137	1.62309	-0.0627709	0.163054
ENSG00000177697	0.584229	0.113084	0.846304	0.505597	0.0885253
ENSG00000177868	0.17542	0.116882	0.543981	0.0953844	0.060287
ENSG00000177946	0.113423	0.457597	-1.01675	-0.0473413	0.120573
ENSG00000177963	0.015345	0.057005	3.37374	0.102312	-0.102825
ENSG00000178074	0.104189	0.07905	1.45766	0.162711	0.0342793
ENSG00000178104	0.244879	0.101244	2.04115	0.524208	-0.316032
ENSG00000178127	0.134589	0.039149	3.75828	0.428825	-0.157363
ENSG00000178150	0.032735	0.100746	0.273904	0.0292618	0.023357
ENSG00000178202	0.153134	0.362897	-0.09822	-0.100266	0.347908
ENSG00000178229	0.007353	0.038094	0.379398	0.0255892	-0.0129183
ENSG00000178252	0.10559	0.135257	0.726703	0.230285	0.00506177
ENSG00000178295	0.0704	0.022011	0.131977	-0.011512	0.0479468
ENSG00000178381	0.306908	0.117778	1.94149	1.1293	-0.549628
ENSG00000178386	0.04089	0.13239	1.84004	-0.129095	0.270596
ENSG00000178409	0.097989	0.111753	1.3577	0.0660122	-0.0102136
ENSG00000178425	0.121074	0.08637	1.33196	-0.0663465	0.237143
ENSG00000178460	0.011892	0.02551	2.3543	0.0527474	-0.0370483
ENSG00000178695	0.120372	0.129789	-2.1455	-0.163569	0.239628
ENSG00000178700	0.172462	0.159081	0.582598	-0.0567319	0.198773
ENSG00000178761	0.012086	0.294996	1.32526	0.114966	-0.0670331
ENSG00000178773	0.32805	0.084427	0.250187	-0.018508	0.159823
ENSG00000178802	0.202222	0.211724	1.4452	0.371867	-0.046078
ENSG00000178878	0.249959	0.165283	2.67427	0.738278	-0.451979
ENSG00000178896	0.241915	0.03131	-1.47881	0.0101839	-0.00375731
ENSG00000178927	0.031277	0.175274	0.254585	0.0755055	0.0703038
ENSG00000178935	0.196255	0.03273	1.95159	0.261049	-0.00645682
ENSG00000178951	-0.00284	-0.000997	13.9497	0.120944	-0.111073
ENSG00000178966	0.037348	0.021837	2.11205	0.210097	-0.100332
ENSG00000178980	0.0725	0.065605	1.10847	-0.0237594	0.0897705
ENSG00000178988	0.151883	0.115825	-0.816836	-0.102689	0.146096
ENSG00000179085	0.019695	0.037188	-1.25988	-0.0116576	0.0501022
ENSG00000179111	0.019264	0.007561	-7.99028	-0.126891	0.170699
ENSG00000179163	0.150107	0.022723	5.03795	0.407562	-0.227936
ENSG00000179271	0.002872	0.027278	-9.03279	-0.0422842	0.0412762
ENSG00000179364	0.037783	0.095217	-2.85737	-0.17696	0.24919
ENSG00000179431	0.074511	0.020559	0.337043	0.0825952	-0.027909
ENSG00000179526	0.010713	0.115881	0.579432	0.0157955	0.0138835
ENSG00000179532	0.062483	0.030486	3.28548	0.0179416	-0.0101991
ENSG00000179598	0.120315	0.029564	4.0298	0.521569	-0.382798
ENSG00000179603	0.008528	3.2e-05	-4.95987	-0.138872	0.186443
ENSG00000179630	0.122651	0.071452	0.925141	0.176214	0.250877
ENSG00000179750	0.520154	0.090629	1.16297	0.132432	0.0835137
ENSG00000179820	0.002191	0.053865	11.3019	0.113415	-0.0618088
ENSG00000179840	0.035142	0.035063	0.378567	0.00392427	0.0116865
ENSG00000179909	0.425903	0.286617	0.978909	-0.00810816	0.0786507
ENSG00000179922	0.051918	0.16628	0.125342	-0.0419083	0.092777
ENSG00000179934	0.120244	0.024776	1.46562	0.532286	-0.196069
ENSG00000179965	-0.000995	-0.010217	2.85919	0.0245521	-0.0374422
ENSG00000179979	0.543064	0.058384	1.09389	0.391105	-0.112923
ENSG00000179981	0.217996	0.032276	3.75167	0.23206	-0.123821
ENSG00000180011	0.185228	0.02558	1.46128	0.0267187	0.0540793
ENSG00000180089	0.124247	0.010198	0.194038	0.0135255	0.076583
ENSG00000180488	0.008562	0.14766	-1.30342	-0.0323833	0.0310817
ENSG00000180573	0.00018	0.047366	20.8134	0.155227	-0.131144
ENSG00000180611	0.558487	0.463388	1.15655	0.911103	-0.36928
ENSG00000180616	0.072684	0.242403	0.539916	0.268784	-0.0408992
ENSG00000180644	0.033463	0.026575	8.30196	0.311588	-0.234507
ENSG00000180747	0.003985	0.021589	32.4403	0.824251	-0.746285
ENSG00000180773	0.051347	0.061185	0.532164	0.161208	-0.0944894
ENSG00000180776	0.049144	0.058524	1.33497	0.0645767	0.0192534
ENSG00000180822	0.165223	0.218975	1.09976	0.394871	-0.159317
ENSG00000180828	-0.004964	-0.008008	6.29305	0.0391982	-0.0514607
ENSG00000180884	0.131217	0.137899	0.794019	0.114474	-0.0422656
ENSG00000180901	0.043908	0.035456	3.04602	0.199715	-0.147946
ENSG00000180902	0.186309	0.073913	3.19422	0.275296	-0.167561
ENSG00000180914	-0.00265	-0.089984	0.140569	0.0171003	0.0412689
ENSG00000180953	0.07556	0.064062	0.427547	-0.000832383	0.071927
ENSG00000180979	0.170603	0.097396	2.21905	0.386719	-0.160665
ENSG00000181019	0.011825	0.150126	-1.28837	-0.0913475	0.119672
ENSG00000181027	0.047053	0.040489	-2.23343	-0.141119	0.21074
ENSG00000181045	0.009033	0.126043	-3.53768	-0.115301	0.155269
ENSG00000181090	0.006011	0.474663	5.37717	-0.0831933	0.214749
ENSG00000181192	0.21491	0.27588	-0.851294	-0.0563088	0.258154
ENSG00000181264	0.060431	0.007178	-0.130169	-0.0587266	0.120477
ENSG00000181350	0.196503	0.070975	1.81737	0.23105	0.00796789
ENSG00000181381	0.067001	0.212123	-0.335219	-0.0751622	0.145167
ENSG00000181396	0.11727	0.029647	1.47047	0.0168072	0.0469276
ENSG00000181404	0.612328	0.249488	-0.312164	-0.0550853	0.58386
ENSG00000181523	0.035315	0.032116	-0.723592	0.0251494	0.0068135
ENSG00000181666	0.032804	0.044806	1.01546	0.103764	-0.0585309
ENSG00000181744	0.01005	0.001033	47.5702	0.0127794	-0.00435668
ENSG00000182108	0.103799	0.127227	-0.69776	-0.105063	0.314337
ENSG00000182150	0.043831	0.064394	1.99023	0.358242	-0.176062
ENSG00000182158	-0.012287	-0.001958	-6.87159	-0.0650178	0.0468607
ENSG00000182183	0.003003	0.082907	-1.50912	0.0848195	-0.0370285
ENSG00000182230	0.037448	0.295021	-1.2265	-0.187844	0.289248
ENSG00000182240	0.014861	0.023107	4.08601	0.0331044	-0.0210704
ENSG00000182319	0.003241	0.065259	-4.88093	-0.00503816	0.0157851
ENSG00000182325	0.037639	0.148789	-0.98837	-0.10467	0.155824
ENSG00000182362	0.628737	0.385614	1.04201	0.96416	-0.262741
ENSG00000182368	0.240404	0.46789	0.724498	0.0191127	0.0984065
ENSG00000182446	0.306635	0.287691	1.54529	1.06293	-0.696458
ENSG00000182472	0.279867	0.05405	1.16807	0.417844	0.0430397
ENSG00000182487	0.067828	0.007936	-0.44172	-0.0471743	0.0925945
ENSG00000182511	0.211379	0.287953	1.84804	0.227661	-0.151724
ENSG00000182512	0.09032	0.17284	-0.795615	-0.0318727	0.0650113
ENSG00000182534	0.888341	0.326176	1.8453	1.43969	-0.705616
ENSG00000182551	0.106225	0.188822	0.560913	0.148206	-0.0551866
ENSG00000182685	0.001115	0.008686	-2.49788	0.0400599	-0.0278741
ENSG00000182718	0.060504	0.067499	0.239379	0.0128507	0.062227
ENSG00000182749	0.124771	0.016809	-0.152776	0.10067	0.100778
ENSG00000182841	0.246922	0.488145	0.031651	0.115902	0.102113
ENSG00000182952	0.092652	0.049827	0.869977	0.37383	-0.0245038
ENSG00000182986	0.194687	0.820313	1.66777	0.677934	-0.371569
ENSG00000183048	0.025384	0.128727	1.4646	0.124171	-0.0632798
ENSG00000183049	0.090992	0.022151	3.50724	0.30876	-0.224827
ENSG00000183060	0.102702	0.103195	2.70589	0.354877	-0.188165
ENSG00000183150	0.107993	0.023613	-0.811779	-0.0799539	0.177029
ENSG00000183155	0.002706	0.09567	-1.93371	-0.00657126	0.00431751
ENSG00000183161	0.163555	0.051122	1.22359	-0.0709792	0.255077
ENSG00000183172	0.266005	0.108653	2.28189	2.04391	-1.46945
ENSG00000183208	0.132605	0.027269	1.30744	0.0547623	0.0550499
ENSG00000183250	0.01664	0.014953	4.61031	0.105696	-0.0605177
ENSG00000183281	0.408957	0.048652	0.731773	-0.313824	0.871328
ENSG00000183291	0.058691	0.00888	1.27587	-0.0111587	0.0291054
ENSG00000183309	0.012196	0.032973	-10.3155	-0.0353921	0.0843858
ENSG00000183323	0.414954	0.269004	1.02089	0.244713	1.38644
ENSG00000183386	0.357522	0.14248	-2.2487	-0.00126807	0.204963
ENSG00000183405	0.014801	0.097414	0.134023	0.073466	-0.0391123
ENSG00000183439	0.065112	0.059986	-2.21204	-0.163416	0.214181
ENSG00000183444	0.369194	0.342647	0.783868	-0.0557597	0.359076
ENSG00000183458	0.084163	0.025632	4.20423	0.0697153	-0.0765864
ENSG00000183473	0.079851	0.076453	-0.057723	0.0616097	0.063019
ENSG00000183474	0.505861	0.356734	1.25157	0.267396	0.0977382
ENSG00000183506	0.279712	0.578853	0.741971	0.0921602	0.978053
ENSG00000183569	0.132739	0.16848	1.67648	0.208014	-0.12643
ENSG00000183570	0.033695	0.068629	1.8175	0.202842	-0.110385
ENSG00000183604	0.440462	0.050763	2.35548	0.985202	-0.229595
ENSG00000183605	0.167255	0.085626	0.378189	-0.00721937	0.0797658
ENSG00000183617	0.433951	0.188633	1.94224	0.0942793	0.278522
ENSG00000183647	0.003633	0.01045	3.27264	0.0482586	-0.0505358
ENSG00000183665	0.207353	0.215718	0.341139	0.0930127	0.106554
ENSG00000183688	0.255745	0.038031	0.571479	0.0419898	0.0300405
ENSG00000183726	0.139816	0.057498	2.82165	0.412545	-0.108
ENSG00000183793	0.716053	0.64969	0.459681	0.767299	0.148046
ENSG00000183808	0.045018	0.013091	3.47413	-0.00577199	0.0177137
ENSG00000183814	-0.012372	-0.004415	-0.308302	-0.0106587	-0.00336809
ENSG00000183828	0.050808	0.030226	1.16177	0.00130262	0.0944306
ENSG00000183856	0.021827	0.050256	-1.94645	-0.0418362	0.0844212
ENSG00000183891	0.209277	0.005404	9.40442	0.26166	0.00142808
ENSG00000184009	0.136297	0.078659	1.78719	0.232516	-0.141985
ENSG00000184047	0.067615	0.051948	-0.655994	0.0620944	0.0340274
ENSG00000184056	-0.018044	-0.002821	-3.63778	-0.123604	0.154075
ENSG00000184076	0.053885	0.055624	-0.425768	0.0282753	0.00739416
ENSG00000184110	0.274772	0.131438	-1.27426	-1.11672	1.63689
ENSG00000184117	0.163535	0.250658	0.205085	0.0944203	0.216508
ENSG00000184182	0.109959	0.225196	-0.556807	0.101626	-0.0641136
ENSG00000184271	0.107131	0.05683	-2.22091	-0.0967111	0.166695
ENSG00000184319	0.199146	0.294575	1.65224	-0.102465	0.174297
ENSG00000184349	0.242078	0.257006	0.540221	0.067836	0.137958
ENSG00000184371	0.014893	0.124782	0.327255	-0.0595781	0.145527
ENSG00000184408	0.279766	0.082812	0.632773	0.0371339	0.0598152
ENSG00000184517	0.167195	0.026193	4.5953	0.0959647	0.0395924
ENSG00000184524	0.058877	0.001264	3.50458	0.128201	0.0720088
ENSG00000184584	0.17715	0.032365	0.056858	-0.0862672	0.087278
ENSG00000184602	0.027	0.005303	7.39787	0.0592413	-0.0086449
ENSG00000184674	0.771589	0.741077	1.08779	0.719413	1.05346
ENSG00000184677	-0.001645	-0.008351	7.72281	0.045777	-0.0189997
ENSG00000184682	-0.011338	-0.107992	-1.0318	0.0638167	-0.08515
ENSG00000184752	0.214299	0.27912	1.35761	0.507487	-0.0798453
ENSG00000184840	0.281522	0.014796	-4.62805	-0.157912	0.33993
ENSG00000184860	0.157598	0.40292	-0.012258	0.250321	-0.0280873
ENSG00000184898	0.069535	0.029038	-1.25543	-0.235253	0.542743
ENSG00000184922	0.025821	0.027737	-2.6531	-0.098466	0.115075
ENSG00000184939	0.113802	0.191769	0.65933	0.598322	-0.424774
ENSG00000185019	0.105671	0.033701	0.295393	0.194405	-0.0213581
ENSG00000185022	0.092928	0.033558	-2.6839	0.0093334	0.0186551
ENSG00000185024	0.175435	0.044196	-1.41497	-0.196719	0.342062
ENSG00000185033	0.052414	0.120126	4.01615	0.139473	-0.0914338
ENSG00000185115	0.0919	0.015021	1.85563	0.185977	-0.138322
ENSG00000185128	0.203924	0.169077	1.26371	0.0434859	-0.00067919
ENSG00000185156	0.224838	0.357543	1.11429	0.0297224	0.227641
ENSG00000185158	0.024308	0.004811	-12.2741	0.133795	-0.0916201
ENSG00000185187	0.01744	0.107961	-0.256496	-0.171424	0.189638
ENSG00000185215	0.006303	0.003354	9.77095	0.10213	-0.0864905
ENSG00000185236	-0.013037	-0.010552	-1.56915	-0.0184261	0.00658404
ENSG00000185298	0.128667	0.0981	2.43639	0.617304	-0.453897
ENSG00000185305	0.074988	0.088106	-0.577394	-0.0610715	0.120567
ENSG00000185324	0.29272	0.028059	-4.48569	0.0289347	0.180747
ENSG00000185344	0.125531	0.173731	-1.17359	0.00178892	0.0240399
ENSG00000185414	0.075376	0.012142	0.581522	0.0509288	0.00930101
ENSG00000185432	0.007621	0.024366	-3.19943	-0.0326843	0.0426366
ENSG00000185442	0.046082	0.099048	0.294858	-0.0195198	0.121181
ENSG00000185482	0.018323	0.073179	0.793645	-0.0431509	0.0758925
ENSG00000185485	0.295658	0.111713	-0.185855	0.102579	0.489316
ENSG00000185507	-0.004	-0.002024	8.15636	-0.0262033	0.0121154
ENSG00000185551	-0.033259	-0.016535	1.72077	0.298427	-0.153318
ENSG00000185596	0.118207	0.380578	-1.60737	-0.126681	0.30122
ENSG00000185608	0.039792	0.026619	1.29922	0.0292701	0.00185165
ENSG00000185684	0.010366	0.133748	-3.69344	-0.127432	0.231702
ENSG00000185697	0.028799	0.011605	-0.60332	-0.0754793	0.128781
ENSG00000185721	0.025116	0.239439	0.76621	0.0506586	-0.00481284
ENSG00000185800	0.085669	0.048038	-0.363118	-0.0208308	0.153744
ENSG00000185808	0.34231	0.267548	1.01987	1.21719	-0.706572
ENSG00000185811	-0.006963	-0.020331	2.59121	0.0636153	-0.0524105
ENSG00000185875	0.514009	0.10215	0.275839	0.0734811	-0.0346642
ENSG00000185909	0.065497	0.15819	1.39618	0.432552	-0.317183
ENSG00000185920	0.073834	0.011975	-0.949014	0.00735298	0.105212
ENSG00000185989	0.05917	0.004518	-3.20718	-0.0338132	0.0276938
ENSG00000186001	0.087311	0.030999	0.181922	-0.0205013	0.050745
ENSG00000186073	0.020532	0.060641	1.9346	0.0835914	-0.0237244
ENSG00000186088	0.11196	0.029474	-0.606261	0.0744463	0.0301764
ENSG00000186106	0.008756	0.062713	1.80761	-0.0860339	0.119353
ENSG00000186111	0.540524	0.022147	1.85975	0.611119	-0.172028
ENSG00000186153	0.259369	0.038665	1.66872	0.0452817	0.137655
ENSG00000186162	0.089267	0.088195	-0.972611	0.0362805	0.0815111
ENSG00000186166	0.029729	0.003061	10.0612	0.0131544	-0.0055461
ENSG00000186184	0.336719	0.118046	1.7548	-0.0475202	0.39021
ENSG00000186187	0.041418	0.078156	1.52853	0.0697389	-0.0389645
ENSG00000186230	0.481434	0.11175	1.77162	0.26918	0.21835
ENSG00000186260	-0.012078	-0.028374	4.75773	0.0510761	-0.0660877
ENSG00000186275	0.75855	0.961386	0.499207	0.139275	0.246612
ENSG00000186468	0.184935	0.060871	2.42165	0.292632	0.17599
ENSG00000186469	0.168683	0.53478	0.380737	-0.0115574	0.180846
ENSG00000186470	0.37398	0.18636	0.771267	0.0643517	0.913288
ENSG00000186480	0.200966	0.035985	0.49195	0.093525	0.106961
ENSG00000186496	0.008483	0.000319	-11.0374	-0.00938618	0.06038
ENSG00000186523	0.575647	0.340702	1.34821	0.545839	0.303033
ENSG00000186577	0.014056	0.16372	0.300905	-0.0119135	0.0239867
ENSG00000186591	0.027704	0.02701	-0.940916	0.02067	-0.011744
ENSG00000186654	0.020506	0.052283	0.918649	-0.00309763	0.0695959
ENSG00000186704	0.188647	0.173145	1.22066	0.380452	-0.134033
ENSG00000186716	0.139299	0.277313	0.419272	-0.126685	0.241879
ENSG00000186818	0.245536	0.14817	-1.21224	-0.282811	0.505679
ENSG00000187109	0.084224	0.09838	2.63262	0.0581811	0.0548442
ENSG00000187147	-0.006544	-0.020753	-1.48149	0.01612	-0.0164905
ENSG00000187210	0.031564	0.005596	3.14403	0.051946	-0.0457555
ENSG00000187514	0.016843	0.018293	-1.90934	0.000247546	-9.9812e-05
ENSG00000187607	0.251305	0.071667	1.59143	0.705565	-0.193835
ENSG00000187653	-0.008351	-0.082954	-0.324168	-0.0308963	-0.0175802
ENSG00000187775	0.027594	0.020807	-6.34023	0.0307789	0.0188606
ENSG00000187796	0.276308	0.09273	2.18189	0.377832	0.0606371
ENSG00000187815	0.021207	0.037069	-4.16133	-0.181606	0.184891
ENSG00000187862	0.110646	0.041922	0.159263	0.0764882	0.132864
ENSG00000187912	0.095844	0.091215	1.4508	0.122121	0.0026875
ENSG00000188002	0.161479	0.033361	4.59997	0.771767	-0.460924
ENSG00000188033	0.128839	0.031055	-1.48181	-0.122185	0.166905
ENSG00000188157	0.016529	0.007682	-1.10993	-0.0305581	0.0341525
ENSG00000188171	0.031572	0.348854	0.480173	0.0117776	0.0879016
ENSG00000188223	0.008484	0.060388	0.252608	0.019722	0.0177454
ENSG00000188227	0.118644	0.040835	1.52263	0.649261	-0.433684
ENSG00000188234	0.339989	0.166998	0.237228	-0.204219	0.527891
ENSG00000188243	0.014673	0.013674	-5.15808	0.0030912	-0.0002902
ENSG00000188313	0.028882	0.088564	-1.33102	0.0393401	-0.00496924
ENSG00000188342	-0.008072	-0.010243	2.45991	0.0221444	-0.0338076
ENSG00000188372	0.640794	0.178135	1.66959	1.14676	0.00609013
ENSG00000188373	0.019466	0.10448	3.12841	-0.00297026	-0.0118361
ENSG00000188379	0.043886	0.014752	1.15182	0.0324505	-0.0482714
ENSG00000188404	0.051633	0.012217	1.74699	0.0869681	-0.053843
ENSG00000188493	0.181948	0.095431	1.47705	0.211236	-0.109268
ENSG00000188690	0.509242	0.359599	1.40467	2.23461	-0.944474
ENSG00000188707	0.457091	0.007804	2.61678	0.153152	0.432709
ENSG00000188735	0.01602	0.033626	1.24136	0.00458458	0.0119672
ENSG00000188785	0.052761	0.143005	0.803017	0.0515161	0.040961
ENSG00000188921	0.237294	0.205321	0.659839	0.00548633	0.132097
ENSG00000188985	0.003292	0.003532	8.48466	0.0591844	-0.0654957
ENSG00000188986	0.023546	0.001616	-2.16544	0.0163425	0.000334467
ENSG00000189007	0.05043	0.15866	-1.72779	0.00154107	0.0908113
ENSG00000189050	0.076952	0.0734	2.99723	0.268486	-0.13412
ENSG00000189057	0.018535	0.027737	2.5663	0.0540993	-0.0276161
ENSG00000189067	0.098346	0.000259	7.88921	0.0905942	-0.0444935
ENSG00000189077	0.257929	0.066146	0.205523	0.108582	0.334661
ENSG00000189079	-0.006294	-0.016101	1.1041	0.0331909	-0.042923
ENSG00000189091	0.056336	0.201596	0.255461	0.0147143	0.0814375
ENSG00000189114	0.060396	0.036421	1.16234	0.119664	-0.0208655
ENSG00000189152	0.170716	0.103864	0.288778	0.0706602	0.112988
ENSG00000189171	0.263605	0.440016	0.373454	0.559448	-0.253969
ENSG00000189241	0.014854	0.005229	3.64266	0.0257079	-0.0254654
ENSG00000189266	0.897253	0.01626	1.70591	-0.28235	1.1731
ENSG00000189306	0.679274	0.40396	1.06559	0.354796	0.136678
ENSG00000189332	0.042793	0.052816	1.70524	0.0176407	-0.0241083
ENSG00000189343	0.027464	0.06115	0.762974	0.00582221	-2.67859e-06
ENSG00000189362	0.264627	0.094426	1.87076	0.117101	0.597117
ENSG00000196072	0.128124	0.040244	2.9387	0.544377	-0.432824
ENSG00000196151	0.233716	0.009996	5.06228	-0.132361	0.293645
ENSG00000196152	0.405615	0.133858	1.4297	2.8137	-1.8863
ENSG00000196172	0.179501	0.06968	-0.207292	-0.127164	0.126805
ENSG00000196189	0.17278	0.182778	1.0719	0.0262054	0.0192125
ENSG00000196214	0.032088	0.077658	1.35401	0.0147371	0.00841932
ENSG00000196313	0.766168	0.335937	1.12894	0.144347	1.20462
ENSG00000196331	0.011361	0.032531	1.47422	-0.0243165	0.0480336
ENSG00000196345	0.023837	0.004496	2.78712	0.0344201	0.0496182
ENSG00000196357	0.20388	0.097453	-0.124097	0.0326908	0.0402795
ENSG00000196388	0.074375	0.025786	4.44684	0.0521144	0.0484913
ENSG00000196405	0.053722	0.018738	2.04342	0.157769	-0.121052
ENSG00000196417	0.098068	0.078273	0.596048	-0.0396687	0.245753
ENSG00000196422	0.00905	0.052454	-2.04402	-0.0335103	0.0825199
ENSG00000196437	0.067558	0.039171	0.838481	0.029532	0.01336
ENSG00000196456	0.060655	0.015124	2.0706	-0.00926093	0.0577231
ENSG00000196511	0.253917	0.182104	0.874558	0.561016	-0.0375598
ENSG00000196517	0.035802	0.073299	0.183866	0.0652919	-0.045495
ENSG00000196533	0.042436	0.000827	7.07891	0.0516922	-0.0430401
ENSG00000196535	0.036436	0.107196	0.697184	0.0177542	0.0198781
ENSG00000196562	-0.034053	-0.003782	23.6939	0.198342	-0.0881827
ENSG00000196576	-0.010024	-0.009575	-3.88375	0.00783611	-0.0153738
ENSG00000196584	0.006336	0.032253	-5.67605	-0.0303307	0.0682571
ENSG00000196591	0.011271	0.007074	0.569291	0.0306536	-0.0131264
ENSG00000196605	0.123117	0.041953	1.49134	0.160402	0.0516661
ENSG00000196636	0.055047	0.160847	-0.811755	-0.0797999	0.109071
ENSG00000196644	0.019764	0.009418	-9.88152	-0.0613856	0.0838828
ENSG00000196655	0.541569	0.233259	1.38502	0.594264	-0.14363
ENSG00000196670	0.09273	0.028884	1.09544	0.175099	-0.115642
ENSG00000196678	0.071278	0.045145	0.439083	0.0346763	0.138382
ENSG00000196683	0.07725	0.004298	3.87875	0.0801096	0.00268586
ENSG00000196684	0.032576	0.02314	0.433367	-0.0287959	0.0472789
ENSG00000196704	0.264431	0.026445	3.63861	0.0314157	0.0962905
ENSG00000196724	0.071194	0.064177	-0.605314	0.0161106	0.0207703
ENSG00000196730	0.099816	0.062024	-0.146229	0.00702818	0.220315
ENSG00000196743	0.061192	0.101796	-1.65899	-0.0870069	0.125011
ENSG00000196754	0.066457	0.031184	1.6664	-0.0223862	0.0943671
ENSG00000196776	0.273832	0.274314	1.36319	0.74316	-0.459113
ENSG00000196839	0.092873	0.022619	0.305406	0.0801963	0.0206534
ENSG00000196922	0.029929	0.019137	1.52668	0.123559	-0.0833298
ENSG00000196923	0.024836	0.038428	-1.1238	-0.0361777	0.0413903
ENSG00000196937	0.039961	0.069872	1.72989	0.315535	-0.170326
ENSG00000196954	0.095922	0.008647	3.02593	0.0748933	-0.0272452
ENSG00000196961	0.050231	0.10202	2.26502	0.123113	-0.0585311
ENSG00000196968	0.076822	0.141456	-0.511023	0.061674	-0.0336053
ENSG00000197016	0.275476	0.065957	2.94048	1.00196	-0.290557
ENSG00000197019	0.009378	0.031974	1.42558	0.0168411	0.00481228
ENSG00000197043	0.144522	0.024392	-0.568328	0.0277346	-0.00362697
ENSG00000197119	0.046164	0.076598	1.56874	0.112014	-0.0416317
ENSG00000197134	0.405661	0.112759	-0.001267	0.312462	0.346506
ENSG00000197275	-0.002824	-0.020751	19.1153	0.496173	-0.429491
ENSG00000197345	0.327541	0.476618	1.32999	0.84769	0.239864
ENSG00000197355	0.116005	0.04131	0.001822	-0.112542	0.227781
ENSG00000197362	0.126256	0.053669	-1.47777	0.218567	0.0906338
ENSG00000197375	0.162263	0.010664	2.88423	0.067564	0.064116
ENSG00000197444	0.302206	0.002587	1.18708	-0.0779622	0.303488
ENSG00000197461	0.298749	0.281466	0.740769	-0.161445	0.442283
ENSG00000197471	0.017805	0.026219	4.09563	0.0917104	-0.0841619
ENSG00000197472	0.036109	0.092283	0.573388	0.192152	-0.0730632
ENSG00000197497	0.122118	0.097458	1.3893	0.10048	0.0242412
ENSG00000197498	0.08092	0.049726	-2.40044	-0.110832	0.163757
ENSG00000197535	0.144227	0.09706	1.31176	0.844985	-0.347015
ENSG00000197557	0.08631	0.04106	-0.147746	-0.0164788	0.0632153
ENSG00000197568	0.195447	0.581665	0.540857	-0.0987852	0.336644
ENSG00000197601	0.024588	0.039594	0.889087	-0.0089064	0.0426409
ENSG00000197603	-0.009826	-0.032848	-1.51523	0.0304316	-0.0118141
ENSG00000197629	0.049504	0.062506	-0.115554	0.0734291	0.015663
ENSG00000197681	0.231039	0.116197	1.34134	0.738445	-0.449722
ENSG00000197694	0.048292	0.00674	-3.14959	0.00604152	-0.00258868
ENSG00000197712	0.168205	0.030502	1.60127	0.247542	-0.0546561
ENSG00000197713	0.035748	0.011918	-1.68576	0.00483075	0.0279177
ENSG00000197728	0.486444	0.097974	0.726017	0.123383	0.14618
ENSG00000197747	0.253128	0.06947	1.37047	0.728456	-0.363903
ENSG00000197756	0.028741	0.040827	2.71507	0.126288	-0.0663036
ENSG00000197775	0.029363	0.156011	4.10336	0.660929	-0.273793
ENSG00000197782	0.055726	0.232444	1.95975	0.48728	-0.265768
ENSG00000197888	0.733929	0.281304	1.09771	0.452771	-0.0381185
ENSG00000197927	0.543967	0.68284	0.688717	0.892113	-0.046443
ENSG00000197937	0.080179	0.254609	0.947791	0.102366	-0.0121652
ENSG00000197943	0.044515	0.035371	4.86393	0.27569	-0.244322
ENSG00000197956	0.103389	0.027102	-0.427224	-0.097991	0.180618
ENSG00000197965	0.05589	0.095792	1.10041	0.142763	0.0546921
ENSG00000197971	0.191014	0.18399	-2.23127	-0.201267	0.381086
ENSG00000197980	0.208764	0.242465	1.79413	1.02315	-0.746415
ENSG00000197982	0.012888	0.061189	0.185639	-0.00519684	0.009268
ENSG00000198001	-0.007879	-0.021968	-0.795351	-0.0562073	0.0521927
ENSG00000198081	0.025041	0.014735	1.8333	0.0301471	-0.00960882
ENSG00000198105	0.011702	0.057873	0.339131	-0.00790496	0.0350968
ENSG00000198131	0.078208	0.088932	0.342667	0.352676	-0.120218
ENSG00000198171	0.050807	0.023075	0.331698	-0.0255587	0.0663737
ENSG00000198189	0.098751	0.003823	-1.34266	-0.0605246	0.184436
ENSG00000198208	0.139424	0.059218	-1.92672	-0.113237	0.4408
ENSG00000198237	0.202042	0.360119	1.29168	0.0294697	0.0773951
ENSG00000198246	0.098758	0.156587	0.804957	0.348598	-0.117388
ENSG00000198265	0.01377	0.171895	-1.03797	0.0390647	-0.0228408
ENSG00000198286	-0.032651	-0.024644	4.59762	0.126261	-0.147434
ENSG00000198298	0.073859	0.109684	-0.219588	0.0704531	0.0125287
ENSG00000198353	-0.024637	-0.006682	2.9568	0.0277724	-0.0440599
ENSG00000198369	0.042085	0.186732	2.25446	0.0800586	-0.0588129
ENSG00000198380	0.120628	0.142602	-1.43328	0.119615	-0.0365012
ENSG00000198420	0.124351	0.219016	-1.76409	-0.118728	0.246961
ENSG00000198464	0.157083	0.111238	3.87574	-0.0224881	0.0662526
ENSG00000198467	0.369171	0.029337	2.74499	-0.0546261	0.145119
ENSG00000198477	0.024041	0.006236	1.68935	0.048627	-0.0212897
ENSG00000198498	0.251583	0.073989	1.77697	0.304168	0.0125868
ENSG00000198598	0.003811	0.08753	4.40451	0.0908257	-0.0512846
ENSG00000198646	0.025659	0.005767	3.77705	0.00488997	-0.00692935
ENSG00000198682	0.019022	0.015108	0.363304	0.0750882	-0.0495625
ENSG00000198728	0.063998	0.05401	-1.68025	0.0387993	0.00353234
ENSG00000198740	0.040406	0.055916	2.11395	-0.0216622	0.0476185
ENSG00000198742	0.117638	0.116252	2.02961	0.314108	-0.0837581
ENSG00000198752	-0.004329	-0.003375	10.6161	0.0959107	-0.0853379
ENSG00000198755	0.064202	0.032454	0.017296	-0.000788574	0.0227856
ENSG00000198771	0.176788	0.060261	2.1341	0.119211	0.0655301
ENSG00000198792	0.043901	0.061719	2.78192	-0.0422916	0.101035
ENSG00000198796	0.026065	0.043557	0.791469	0.0395957	0.00684409
ENSG00000198805	0.226112	0.042537	0.71652	0.106023	-0.0136724
ENSG00000198830	0.024528	0.090942	-1.59138	-0.0139416	0.0575843
ENSG00000198832	0.096976	0.228217	1.71609	0.0182132	0.0821514
ENSG00000198873	0.016269	0.003055	-14.2097	-0.0252391	0.046056
ENSG00000198879	0.151795	0.329842	0.087765	0.277052	-0.0486823
ENSG00000198890	0.009134	0.015897	1.01966	0.00689814	-0.0102631
ENSG00000198894	0.040723	0.179938	3.38515	0.388257	-0.199593
ENSG00000198912	0.086653	0.017015	2.52339	-0.0121081	0.0787151
ENSG00000198919	0.2598	0.127335	1.54403	-0.0382315	0.248277
ENSG00000198931	0.136982	0.047187	-0.562125	-0.0900994	0.146275
ENSG00000198937	0.026903	0.003134	-3.78742	-0.048269	0.0756883
ENSG00000198945	0.110395	0.128489	0.303172	-0.0190189	0.20983
ENSG00000198954	0.063338	0.072997	0.144754	0.0529308	0.0363487
ENSG00000198959	-0.015407	-0.015164	-7.59675	-0.0607497	0.042252
ENSG00000203306	0.105663	0.001354	13.9522	0.234969	-0.159929
ENSG00000203667	0.036135	0.078595	1.28334	0.466378	-0.346339
ENSG00000203668	0.034176	0.008368	-1.67255	0.0494247	-0.0105106
ENSG00000203705	0.108153	0.060794	2.80611	0.504276	-0.197659
ENSG00000203995	0.073234	0.006862	-3.13969	-0.0934605	0.100456
ENSG00000204070	0.042901	0.05586	0.79552	0.0748734	0.00823981
ENSG00000204084	0.252307	0.123647	-0.078583	-0.0392164	0.44475
ENSG00000204104	0.106123	0.106522	1.49911	0.11307	-0.0667974
ENSG00000204147	0.25057	0.293301	1.55811	0.915605	-0.534987
ENSG00000204160	0.018279	0.046655	-2.88332	-0.0728309	0.0750038
ENSG00000204161	0.187763	0.363326	0.215538	-0.00475309	0.283733
ENSG00000204172	0.105352	0.223034	1.42529	0.0478183	0.062805
ENSG00000204316	0.099919	0.07732	0.407826	0.00321025	0.0455031
ENSG00000204556	0.198203	0.139925	0.927691	0.156886	0.0207465
ENSG00000204604	0.096166	0.38799	0.756707	0.191327	0.00513851
ENSG00000204628	0.040129	0.096724	-1.85748	0.00174268	0.0378238
ENSG00000204650	0.031026	0.143913	2.31712	-0.300757	0.327273
ENSG00000204673	0.126866	0.123178	-0.277995	-0.00959168	0.100558
ENSG00000204677	0.253434	0.20404	1.7837	0.680997	-0.434666
ENSG00000204954	0.205442	0.098153	1.32984	0.252901	-0.102921
ENSG00000204959	0.490785	0.341901	1.15589	0.488853	0.0330523
ENSG00000205020	0.020511	0.224465	-0.377548	0.136163	-0.0703446
ENSG00000205021	0.555895	0.181631	1.98618	0.214743	0.124289
ENSG00000205045	0.067884	0.03184	1.48504	0.0998361	0.0877449
ENSG00000205047	0.260509	0.009522	-7.03442	-0.20476	0.448364
ENSG00000205133	0.11926	0.059573	-0.915472	0.0167441	0.0696968
ENSG00000205208	0.163998	0.078389	-1.8554	-0.0534794	0.0973736
ENSG00000205309	0.276734	0.103289	0.028483	0.14849	-0.0285961
ENSG00000205352	0.101817	0.121092	0.573794	0.00568781	0.0336291
ENSG00000205464	0.444935	0.571913	1.04575	0.990196	-0.134583
ENSG00000205485	0.085901	0.369862	-0.354471	-0.101707	0.470609
ENSG00000205534	0.270692	0.060127	3.09534	0.396484	0.0885662
ENSG00000205571	0.681147	0.614196	-1.08286	-0.0846342	0.19943
ENSG00000205583	0.197525	0.028378	-1.74262	0.0111056	0.274032
ENSG00000205629	0.01099	0.171116	1.14307	0.0925379	-0.0711904
ENSG00000205808	0.04251	0.262691	2.26105	0.0598416	-0.0142177
ENSG00000205918	0.394611	0.63426	-0.19464	-0.10456	0.330699
ENSG00000206530	0.082442	0.115919	1.128	0.190289	-0.0536842
ENSG00000211451	0.013708	0.197701	-5.6182	-0.371569	0.43822
ENSG00000211592	0.013953	0.021485	2.69228	0.0190739	-0.026229
ENSG00000211596	0.031066	0.303827	0.507654	0.155332	-0.132481
ENSG00000211640	0.064522	0.372594	0.706488	0.0422761	0.0412097
ENSG00000211643	0.098315	0.005005	13.8329	0.250698	0.00283613
ENSG00000211644	0.134174	0.385384	-0.058418	-0.0310992	0.0386145
ENSG00000211663	0.207172	0.248342	0.816557	0.100983	0.0140582
ENSG00000211666	0.060361	0.580599	2.35052	0.0634894	0.0219339
ENSG00000211668	-0.024598	-0.038161	-6.28003	0.0942142	0.00759782
ENSG00000211697	0.668811	0.42778	1.19014	0.72065	0.430928
ENSG00000211698	0.569823	0.533086	0.89648	0.520287	0.519686
ENSG00000211699	0.640791	0.631599	0.987714	0.751767	0.375871
ENSG00000211829	0.148717	0.215999	1.2252	0.139006	-0.0409444
ENSG00000211890	-0.016621	-0.069114	-1.78813	-0.115967	0.11069
ENSG00000211893	0.479523	0.008414	2.52809	0.0780485	-0.0348783
ENSG00000211895	0.067034	0.141929	-1.7489	-0.0532742	0.0898245
ENSG00000211896	0.093767	0.064462	-1.56736	0.0114417	0.0129422
ENSG00000211899	0.076937	0.821517	-0.736938	-0.0567934	0.099042
ENSG00000211950	-0.023723	-0.003939	4.25943	0.0515469	-0.0413932
ENSG00000211953	0.084247	0.176209	-0.504627	-0.188278	0.210085
ENSG00000211978	0.045018	0.12399	-1.02561	-0.0315084	0.0734535
ENSG00000212670	0.054997	0.086128	-0.04959	0.398449	-0.237322
ENSG00000213015	0.001969	0.207931	1.90126	0.12559	-0.130203
ENSG00000213064	-0.009017	-0.001742	11.5673	0.124688	-0.0691792
ENSG00000213066	0.176929	0.138082	1.36703	0.819794	-0.342083
ENSG00000213185	0.001205	0.700279	-8.1537	-0.0363135	0.0835365
ENSG00000213189	0.053625	0.252337	0.057869	-0.11435	0.140753
ENSG00000213190	0.004594	0.001335	-13.3769	0.00614717	-0.000385512
ENSG00000213214	0.459164	0.34988	1.0101	0.844792	0.183539
ENSG00000213221	0.661243	0.417644	1.24236	0.696279	-0.212589
ENSG00000213390	0.076868	0.00056	20.354	0.0669865	-0.0561756
ENSG00000213413	0.164066	0.18944	-1.23432	0.237837	0.0729411
ENSG00000213433	0.234708	0.013156	1.60838	0.0407691	0.258934
ENSG00000213442	0.066519	0.007557	2.03865	0.0218773	-0.0130217
ENSG00000213443	0.204002	0.054403	1.85569	0.162969	0.0407352
ENSG00000213445	0.027803	0.052764	0.572984	0.0161475	-0.00622768
ENSG00000213523	0.308172	0.050244	0.25689	0.444207	-0.199218
ENSG00000213585	0.002214	0.041427	-0.893488	0.02323	-0.00450333
ENSG00000213614	0.013997	0.023545	3.09753	-0.0177094	0.0952363
ENSG00000213658	-0.008457	-0.03318	-0.037587	-0.0686572	0.0675749
ENSG00000213753	0.112979	0.132948	0.483255	0.206054	-0.0460836
ENSG00000213799	0.014119	0.203466	1.20059	0.137849	-0.0435999
ENSG00000213859	0.02801	0.136179	-2.90255	-0.150225	0.234787
ENSG00000213889	0.0487	0.018674	3.4648	0.378725	-0.242626
ENSG00000213923	0.106821	0.134022	0.155738	-0.0913019	0.157215
ENSG00000213930	0.226556	0.039231	-0.721538	-0.0743309	0.200554
ENSG00000213977	0.06911	0.091239	0.224059	-0.0413564	0.147101
ENSG00000213983	-0.022256	-0.001511	-9.0119	-0.0564545	0.0447026
ENSG00000213999	0.041582	0.009348	0.261736	-0.00218579	0.0488495
ENSG00000214026	0.075744	0.011995	1.96862	0.102216	-0.0766512
ENSG00000214106	0.089158	0.133817	1.01433	0.28963	0.117228
ENSG00000214113	0.248774	0.110776	-0.398802	0.0223739	0.0524881
ENSG00000214135	0.198338	0.168361	1.50892	0.409063	-0.0238622
ENSG00000214174	0.113907	0.246375	2.27058	0.696918	-0.536035
ENSG00000214198	0.171816	0.072083	0.481638	0.073195	0.491834
ENSG00000214226	0.267404	0.041948	-1.31407	0.0213796	0.0893433
ENSG00000214530	0.036745	0.074632	0.612084	0.0206347	0.0184676
ENSG00000214562	0.245143	0.155172	1.36746	0.208492	-0.0439822
ENSG00000214736	0.046673	0.347792	-1.1399	-0.146372	0.277554
ENSG00000214753	0.246285	0.023747	-0.488703	-0.0363651	0.0720534
ENSG00000214756	0.053637	0.132682	3.22091	0.0952442	0.00304987
ENSG00000214826	0.091251	0.112316	-0.31059	0.0183985	0.079423
ENSG00000214941	0.11241	0.737318	0.990487	0.709304	-0.196241
ENSG00000214967	0.040983	0.181611	-1.78186	-0.338491	0.424212
ENSG00000215067	0.165884	0.292632	1.90028	0.169309	-0.0473337
ENSG00000215154	0.218152	0.129497	0.429435	0.106905	-0.0244923
ENSG00000215158	0.03606	0.345624	-0.491176	0.149638	-0.0463806
ENSG00000215218	-0.013713	-0.045709	-1.29547	-0.0136893	0.0117806
ENSG00000215305	0.097322	0.104883	1.70695	0.227978	-0.0801052
ENSG00000215375	0.009881	0.019181	1.04567	-0.043997	0.0626241
ENSG00000215421	0.043208	0.054065	0.52593	-0.0310451	0.103503
ENSG00000215440	0.01771	0.010186	0.645739	-0.0523231	0.0610778
ENSG00000215784	0.152436	0.006527	2.94807	0.0301579	0.0109066
ENSG00000215837	0.619835	0.211502	1.95182	0.078555	1.1282
ENSG00000215845	0.278654	0.236735	2.53796	0.467729	-0.287786
ENSG00000215883	0.049965	0.15719	-1.08865	0.0228377	0.0431086
ENSG00000215915	-0.079215	-0.028455	0.177462	0.255809	-0.258292
ENSG00000216490	0.02225	0.021212	3.38551	0.0565353	-0.0598011
ENSG00000216775	0.445009	0.042519	1.61232	0.840817	-0.268398
ENSG00000217555	0.06904	0.17787	2.02001	0.269362	-0.0476295
ENSG00000218052	0.028666	0.045399	0.664284	0.0396265	0.0368356
ENSG00000218537	0.475385	0.685969	1.49079	3.83914	-2.16043
ENSG00000219200	0.175971	0.20346	1.18403	0.350468	-0.141765
ENSG00000219481	0.292864	0.186396	0.228277	-0.0150553	0.305286
ENSG00000219626	0.144108	0.135589	1.20895	0.201872	0.0539781
ENSG00000220804	0.089528	0.116493	2.08303	0.0807658	0.00305499
ENSG00000221838	0.184544	0.039709	-1.69416	0.112334	0.0500248
ENSG00000221886	0.100433	0.020811	-3.75932	0.0143028	-0.00908439
ENSG00000221887	0.098057	0.271497	-0.34609	-0.302566	0.602109
ENSG00000221990	0.048465	0.103778	-1.79113	-0.0531463	0.124507
ENSG00000223496	0.018524	0.031153	7.61968	0.033937	-0.017842
ENSG00000223508	0.06414	0.259209	0.963876	0.170885	-0.0836046
ENSG00000223705	0.349081	0.06783	1.76061	0.24434	0.0898098
ENSG00000224870	0.174586	0.059907	3.16603	0.229785	-0.112387
ENSG00000225217	0.17148	0.209268	-0.026047	0.122745	0.061256
ENSG00000225241	0.140152	0.113147	-0.02127	0.127366	0.0540175
ENSG00000225373	0.023418	0.097203	5.20303	0.0750964	-0.0969222
ENSG00000225630	-0.017739	-0.01981	6.80962	0.047872	-0.109925
ENSG00000225648	0.596609	0.493082	0.994123	2.99155	-1.37085
ENSG00000225830	0.05163	0.016527	2.19035	0.002536	0.0695571
ENSG00000226025	0.281187	0.109341	1.50827	0.17922	0.219437
ENSG00000226124	0.407349	0.019273	4.69526	0.627821	-0.25533
ENSG00000226232	0.062666	0.012245	0.555137	-0.0922368	0.185854
ENSG00000226268	0.005088	0.030161	0.144493	-0.00704133	0.00966526
ENSG00000226314	0.156468	0.192983	1.3518	0.102229	0.0540013
ENSG00000226742	0.207252	0.369541	0.39306	0.396756	-0.0282509
ENSG00000226777	-0.021588	-0.005658	-13.7329	-0.0510442	0.0395672
ENSG00000227268	0.049981	0.043914	0.437212	-0.00715505	0.032723
ENSG00000227500	0.026929	0.016792	1.39021	0.0353397	-0.021375
ENSG00000227765	0.072241	0.054545	0.080318	0.0494379	0.0818701
ENSG00000227775	0.332812	0.069197	0.953494	0.168463	0.0808243
ENSG00000227986	0.209115	0.036116	-0.490941	-0.0127926	0.306966
ENSG00000228049	0.782728	0.016744	0.250618	0.00746514	0.360851
ENSG00000228157	0.238866	0.172811	-0.270729	0.05873	0.241899
ENSG00000228168	0.140748	0.04477	1.41247	0.430279	-0.136732
ENSG00000228300	0.199305	0.005682	2.50447	0.0463859	0.0771921
ENSG00000228638	0.21983	0.088636	1.65552	0.38978	0.126615
ENSG00000228672	0.087361	0.283807	1.75502	0.0759049	-0.00843272
ENSG00000228681	-0.006191	-0.022052	1.99845	-0.0165399	0.0248136
ENSG00000228696	0.594984	0.049231	3.22086	1.52546	-1.46857
ENSG00000228782	0.448307	0.417155	1.21635	2.66992	-1.27774
ENSG00000228903	0.345379	0.291852	1.41921	0.667113	-0.10793
ENSG00000228960	0.358793	0.357167	0.482736	0.0338874	0.242228
ENSG00000228998	0.059484	0.453745	-0.480022	-0.00686053	0.0527888
ENSG00000229106	-0.007714	-0.005598	-0.269988	-0.0497078	0.0580963
ENSG00000229320	0.028646	0.018992	-2.71576	0.0309424	-0.015928
ENSG00000230055	0.066598	0.123759	0.312267	0.0897871	0.0279434
ENSG00000230185	0.001307	0.086696	-1.96949	-0.0861236	0.10702
ENSG00000231205	0.43357	0.244066	1.15476	0.342038	-0.132935
ENSG00000231259	0.37872	0.063354	0.393227	0.23216	0.170383
ENSG00000231345	0.627911	0.1139	1.64356	0.579102	0.2894
ENSG00000231381	0.132757	0.136186	-0.163737	-0.0338826	0.117303
ENSG00000232573	-0.058433	-0.08007	0.242317	0.268699	-0.247328
ENSG00000232637	0.591577	0.349059	1.05139	0.5143	-0.189077
ENSG00000232774	-0.020586	-8.5e-05	-43.3922	-0.0390313	0.0319942
ENSG00000232833	0.142147	0.1155	0.96986	0.0686476	0.017314
ENSG00000233231	0.047142	0.050419	-3.45291	-0.00103007	-0.0018232
ENSG00000233327	0.39942	0.061708	1.25413	0.223286	0.0808082
ENSG00000233369	0.030612	0.01706	1.07691	0.0616145	-0.0310573
ENSG00000233927	0.925469	0.26845	1.86972	1.15303	-0.0843473
ENSG00000233961	0.127716	0.079584	-0.311581	0.0109517	0.0509885
ENSG00000234231	0.056655	0.204144	-1.1784	0.0421127	-0.0242794
ENSG00000234444	0.034592	0.095343	1.50968	0.108768	-0.000681409
ENSG00000234465	0.21438	0.224838	1.60589	0.143652	-0.0642463
ENSG00000234603	0.057299	0.007705	2.48326	0.0302817	0.0575754
ENSG00000234857	0.188979	0.082017	0.539327	-0.00421147	0.117651
ENSG00000235013	0.146006	0.031438	0.285731	0.0882915	-0.0169231
ENSG00000235568	0.04043	0.027655	-3.46912	-0.0295979	0.0442106
ENSG00000235655	0.035436	0.005031	-1.95236	-0.0384855	0.0580903
ENSG00000235878	0.027837	0.014245	-0.244497	0.00638075	0.0259608
ENSG00000236624	0.357761	0.222585	1.32387	0.351386	0.221694
ENSG00000237973	0.76155	0.247624	0.004957	0.0463338	-0.0263065
ENSG00000238083	0.336798	0.095012	1.91151	0.435749	-0.369023
ENSG00000238105	0.05507	0.153047	1.9942	0.427516	-0.340851
ENSG00000239282	0.060649	0.010814	-2.62591	-0.00832017	0.0906859
ENSG00000239556	0.081226	0.238321	0.902911	0.171036	-0.0867419
ENSG00000239626	0.341878	0.16008	1.22868	0.460366	-0.166448
ENSG00000239697	0.010795	0.106343	-0.416749	-0.0353417	0.0728425
ENSG00000239779	0.064468	0.001883	-2.09234	0.0486484	-0.0210414
ENSG00000240225	-0.002004	-0.05045	2.13906	0.0573116	-0.0334763
ENSG00000240356	0.062362	0.044731	-1.61709	-0.091485	0.231827
ENSG00000240849	0.053307	0.006088	-1.28013	-0.0591102	0.081725
ENSG00000241015	0.798896	1.05986	1.20791	1.22504	-0.337166
ENSG00000241058	0.033202	0.170532	1.38397	0.37669	-0.203148
ENSG00000241170	0.216715	0.086956	2.05131	0.346777	-0.0550079
ENSG00000241837	0.103034	0.079879	1.36673	0.453673	-0.218514
ENSG00000241839	0.051978	0.069747	2.00963	-0.0565915	0.103268
ENSG00000241962	0.117303	0.002327	7.81712	0.234732	-0.0566519
ENSG00000241978	0.011877	0.12574	-0.064309	-0.00331269	0.0461382
ENSG00000242114	0.129145	0.023507	0.199203	0.0119587	0.113126
ENSG00000242150	0.276276	0.452551	1.4396	0.23778	0.0114736
ENSG00000242294	0.083263	0.168082	2.46758	0.621865	-0.407481
ENSG00000242372	0.114733	0.046957	0.604239	-0.0207232	0.0767454
ENSG00000242472	0.034135	0.069444	-1.24488	0.0182453	-0.010046
ENSG00000242485	0.259349	0.023023	0.208649	0.15578	-0.022767
ENSG00000242550	0.456436	0.146896	0.964842	1.24867	0.11661
ENSG00000242588	0.069153	0.043814	0.955654	0.127969	0.0985809
ENSG00000242612	0.435894	0.020326	5.43292	0.752116	-0.188942
ENSG00000242779	0.079487	0.166944	0.941834	-0.14562	0.392291
ENSG00000243199	-0.006545	-0.02402	-0.472672	-0.00598442	-0.00148198
ENSG00000243238	0.000444	0.651755	-4.77695	0.000160784	-0.00644323
ENSG00000243317	0.266709	0.253805	1.61754	0.587291	-0.161432
ENSG00000243452	0.404291	0.432151	0.802058	0.560231	0.00558886
ENSG00000243679	0.075534	0.12969	1.24116	0.10496	0.0647298
ENSG00000243710	0.104063	0.003172	-5.08907	0.030592	-0.0140714
ENSG00000243716	0.021151	0.070628	-4.7793	0.0556478	-0.0345081
ENSG00000243749	0.021524	0.159702	-0.318477	-0.0425974	0.0931473
ENSG00000243789	0.198644	0.069819	-0.692563	0.0525532	0.170384
ENSG00000244005	0.001638	0.052414	2.90789	0.0298874	-0.0268597
ENSG00000244026	0.590854	0.453047	0.785012	0.0523223	0.232266
ENSG00000244119	0.117857	0.151446	-0.546052	0.0659417	0.0487296
ENSG00000244165	0.18545	0.100008	1.10049	-0.0288309	0.0922549
ENSG00000244291	0.524053	0.123793	1.37287	-0.255964	1.12248
ENSG00000244509	0.064545	0.022592	1.19181	-0.0635596	0.179554
ENSG00000244560	0.23059	0.084562	1.74699	0.476792	-0.396946
ENSG00000244563	-0.003315	-0.005565	7.81482	0.0374625	-0.0127956
ENSG00000244682	0.116872	0.028179	3.78137	0.076656	0.0679522
ENSG00000246082	0.100788	0.083824	2.15649	0.458946	-0.22455
ENSG00000246575	0.059057	0.016709	4.56401	0.180168	-0.128712
ENSG00000247627	0.03924	0.037991	-3.24054	-0.0368998	0.0429592
ENSG00000248121	0.188218	0.22447	0.878568	0.46404	-0.279548
ENSG00000248334	-0.053074	-0.021046	-2.97829	-0.0336851	0.0355694
ENSG00000248632	0.080498	0.093535	-1.19204	-0.0442386	0.111373
ENSG00000248835	0.233957	0.13852	-0.628234	0.0425474	0.0201083
ENSG00000249115	-0.008165	-0.012939	-1.9822	0.0371051	-0.02981
ENSG00000249264	0.03546	1.3e-05	29.1288	0.0345944	-0.0168869
ENSG00000249471	0.139182	0.146372	1.14515	0.0627922	0.109759
ENSG00000249863	0.052704	0.144309	1.06871	0.0407325	0.0585235
ENSG00000250462	0.269372	0.306913	1.03563	0.645581	-0.307502
ENSG00000250486	0.061986	0.091884	1.89054	0.0518389	0.0162994
ENSG00000250562	0.28803	0.023103	3.90637	0.130373	-0.109779
ENSG00000250565	0.385843	0.010811	11.7234	1.23817	-0.392712
ENSG00000250588	0.013371	0.015988	-0.204384	-0.00568383	-0.00729725
ENSG00000251369	0.124302	0.204872	1.97766	0.223376	0.00721868
ENSG00000251669	0.085759	0.321269	0.31622	-0.051157	0.148
ENSG00000253250	0.060928	0.267707	2.39227	-0.0467199	0.218879
ENSG00000253326	0.212795	0.001162	18.4396	0.150491	0.0202018
ENSG00000253520	0.05512	0.148908	0.993309	0.0453106	0.103609
ENSG00000253633	0.267524	0.084349	1.17871	0.370611	-0.156303
ENSG00000253710	0.039914	0.144916	-1.38534	0.0143127	-0.00564176
ENSG00000253755	0.166772	0.100876	-0.207457	-0.0456479	0.175035
ENSG00000253882	0.238368	0.160777	-1.54073	-0.233461	0.353598
ENSG00000254004	0.126122	0.014487	1.29339	0.00199613	0.0876651
ENSG00000254087	0.034739	0.007658	-3.39491	0.0176838	0.0147897
ENSG00000254352	0.616934	0.544797	0.790926	1.10869	-0.324127
ENSG00000254406	0.195794	0.202265	1.31648	0.0743269	-0.0117166
ENSG00000254415	0.135689	0.144971	0.927256	0.259553	0.0330414
ENSG00000254503	0.029272	0.177403	1.08621	0.0854982	-0.0640046
ENSG00000254614	0.502127	0.077758	1.85204	0.0667671	0.260127
ENSG00000254681	-0.014959	-0.059343	1.96259	0.0922055	-0.0670847
ENSG00000254685	0.085077	0.089997	-0.554418	0.118164	-0.0354643
ENSG00000254709	-0.010972	-0.003979	11.6451	-0.0756851	0.0649914
ENSG00000254772	0.066421	0.012628	7.07104	-0.0128556	0.133318
ENSG00000254995	0.135666	0.158459	1.95478	0.272924	-0.154831
ENSG00000254999	0.044993	0.075782	1.11508	0.0772652	-0.0522062
ENSG00000255154	0.039444	0.029211	-0.589598	0.0649089	-0.0163912
ENSG00000255339	-0.035367	-0.016809	0.928472	0.0359562	-0.0319634
ENSG00000255769	0.495757	0.262379	1.36878	0.951142	-0.0477364
ENSG00000256043	0.079013	0.022971	1.11009	0.0830466	0.0597388
ENSG00000256060	0.076348	0.112187	0.109687	0.127947	0.0176848
ENSG00000256383	0.129238	0.013159	1.53456	0.0131986	0.101301
ENSG00000256515	0.690769	0.211145	1.24474	0.336325	0.0721124
ENSG00000256537	0.008687	0.041745	2.26352	0.000152338	0.0013497
ENSG00000256594	0.236413	0.071106	0.814332	0.175326	0.232281
ENSG00000256604	0.085849	0.064662	-1.67462	-0.014841	0.168776
ENSG00000257218	0.042336	0.027198	3.41613	0.11822	0.016856
ENSG00000257315	-0.004185	-0.021999	-3.02312	-0.0348298	0.0366394
ENSG00000257949	0.3965	0.029557	1.0455	0.0537178	0.133309
ENSG00000258072	0.209817	0.465765	-1.58118	0.0996099	0.271577
ENSG00000258289	0.368089	0.163418	1.52456	1.00445	-0.542074
ENSG00000258311	0.112195	0.040413	-1.26619	-0.0186065	0.119669
ENSG00000258572	0.188001	0.149564	1.19208	0.101601	-0.0273349
ENSG00000258818	0.027619	0.042817	-0.701298	0.0484998	-0.0521433
ENSG00000258890	0.133304	0.017293	2.3042	0.0108078	-0.0157717
ENSG00000258900	0.007985	0.052566	2.3683	0.131918	-0.130249
ENSG00000259024	0.220107	0.078023	2.57943	0.279544	-0.120836
ENSG00000259207	0.069586	0.028153	-1.00326	0.00229483	0.0126496
ENSG00000259363	0.532208	0.119326	1.6797	0.963733	-0.249953
ENSG00000259431	0.05324	0.012522	-2.12117	-0.00265196	-0.00289089
ENSG00000259479	0.336909	0.204007	1.16549	0.117298	-0.00642231
ENSG00000259562	-0.009726	-0.033409	-1.05009	-0.112266	0.128371
ENSG00000259674	0.061069	0.018814	0.687441	0.0107431	0.0128862
ENSG00000260238	0.321719	0.02695	2.07201	0.162714	0.161579
ENSG00000261556	0.028261	0.251716	-0.103436	-0.179069	0.177973
ENSG00000261740	0.145574	8.5e-05	24.2022	0.186414	-0.103832
ENSG00000263136	0.025135	0.002656	2.82852	0.00721109	0.0222336
ENSG00000263142	0.011452	0.320056	-1.51549	-0.0121275	0.00719584
ENSG00000263812	0.005983	0.031232	-6.39246	-0.0449128	0.0570177
ENSG00000264058	0.267192	0.131877	2.11109	-0.069538	0.166832
ENSG00000264281	-0.012224	-0.009702	-0.048255	0.00672815	-0.0169786
ENSG00000264364	0.074477	0.038484	0.727046	-0.00568942	0.0519971
ENSG00000266714	0.438709	0.683335	1.13454	0.45979	-0.261938
ENSG00000266967	0.013964	0.045979	-1.62303	-0.0614025	0.187657
ENSG00000267059	0.085025	0.039074	-0.60616	-0.0325524	0.066374
ENSG00000267102	0.028416	0.071725	1.37651	0.051327	0.0416195
ENSG00000267106	0.165285	0.045307	-0.890041	0.0055067	0.217864
ENSG00000267216	0.078801	0.06387	0.774005	0.0581067	0.00646347
ENSG00000267368	0.54137	0.167383	1.15083	-0.0546583	0.366231
ENSG00000267369	0.167172	0.015098	0.900152	0.0835746	0.0696669
ENSG00000267554	0.072439	0.011127	3.48547	0.096067	0.0250531
ENSG00000267645	0.495275	0.114059	0.995762	0.0730827	0.147481
ENSG00000267673	0.037526	0.232085	0.388541	0.148575	-0.129918
ENSG00000267757	0.48113	0.120431	-1.40693	-0.185421	0.585154
ENSG00000268088	0.109381	0.340924	0.098608	0.0814674	0.120713
ENSG00000268750	0.029653	0.060153	0.094393	-0.0280467	0.0414678
ENSG00000268785	0.141888	0.12883	2.71012	0.287562	-0.131395
ENSG00000268790	0.094857	0.158188	1.23562	0.0787679	-0.0135158
ENSG00000269955	0.07735	0.166216	-3.22621	-0.356932	0.488782
ENSG00000270136	0.067928	0.06355	1.09515	0.133655	-0.0770997
ENSG00000270149	0.269167	0.090805	0.24174	0.0138974	0.466951
ENSG00000270188	0.103723	0.081586	-0.262644	-0.0827941	0.124475
ENSG00000270505	0.567955	0.131305	1.10781	0.0168694	0.158879
ENSG00000270800	0.021686	0.041362	-1.86318	-0.016329	0.0135733
ENSG00000271303	0.581054	0.023653	-5.9181	-0.0861264	0.434737
ENSG00000271550	0.431725	0.055452	2.11343	0.779624	-0.310872
ENSG00000272047	0.255048	0.184962	0.414164	0.0895018	-0.0165219
ENSG00000272779	0.680296	0.597228	0.511806	0.124118	0.353458
ENSG00000273266	0.013533	0.013409	-2.05637	-0.0548414	0.0591726

### Sheet: TableS2
gene	r2.YRI	r2.EUR
ENSG00000000457	0.113418	0.0238953
ENSG00000000938	0.0451109	0.0298259
ENSG00000001036	0.0348834	0.0333675
ENSG00000001084	0.00902525	0.00153265
ENSG00000001460	0.0710495	0.0429953
ENSG00000001461	0.00429184	0.0437659
ENSG00000001561	0.00479105	0.000239549
ENSG00000001629	0.00248079	0.0262874
ENSG00000001630	0.0131696	0.00127695
ENSG00000001631	0.00576224	0.0121382
ENSG00000002016	0.000638226	0.0137859
ENSG00000002549	0.124481	0.102671
ENSG00000002834	0.000106104	0.0035554
ENSG00000003056	0.00299671	0.0187668
ENSG00000003249	0.00758659	3.97357e-08
ENSG00000003393	0.0283843	0.0627089
ENSG00000003400	0.026942	0.0128798
ENSG00000003402	0.0375669	0.0638922
ENSG00000003509	5.53996e-05	0.0288373
ENSG00000004139	0.0235297	0.190671
ENSG00000004534	0.0307973	0.201935
ENSG00000004660	0.0229459	0.0692778
ENSG00000004700	0.000578326	0.0159444
ENSG00000004864	0.014665	0.00191182
ENSG00000005020	4.71747e-06	0.00774814
ENSG00000005059	2.70542e-05	0.00105886
ENSG00000005075	0.0988147	0.0742324
ENSG00000005100	0.00903083	0.000798597
ENSG00000005156	0.000286896	0.0644082
ENSG00000005175	0.0210553	0.0134443
ENSG00000005187	NA	0.0094311
ENSG00000005189	0.0391103	0.00203405
ENSG00000005243	0.00382653	0.00587057
ENSG00000005379	0.0226113	0.00461575
ENSG00000005448	0.0824913	0.00906987
ENSG00000005469	0.000699355	0.0376009
ENSG00000005471	0.0209133	0.00763243
ENSG00000005700	0.0692544	0.0168686
ENSG00000005801	0.000311365	0.0458558
ENSG00000005810	0.00991569	0.0513162
ENSG00000005812	0.000860615	0.00038093
ENSG00000005882	0.0469935	0.190147
ENSG00000005884	0.00708314	0.00673164
ENSG00000005955	0.169422	0.40678
ENSG00000006007	0.000154181	0.0270591
ENSG00000006016	0.00574578	0.0556229
ENSG00000006025	0.0542131	0.0214969
ENSG00000006075	0.0354119	0.0951218
ENSG00000006114	0.056528	0.0327365
ENSG00000006118	0.00167796	0.00758756
ENSG00000006194	0.0271792	0.0317553
ENSG00000006282	0.497031	0.594195
ENSG00000006327	0.00485979	0.0388933
ENSG00000006451	0.0171359	0.00146258
ENSG00000006453	0.0258506	0.0240109
ENSG00000006625	0.00112605	0.00899598
ENSG00000006695	0.0345801	0.189999
ENSG00000006740	0.00832934	0.00453909
ENSG00000006744	0.0672193	0.00206283
ENSG00000007047	0.00134088	0.00462558
ENSG00000007080	0.0018532	0.00154419
ENSG00000007129	0.0163195	0.0383909
ENSG00000007202	0.000627953	0.0108757
ENSG00000007255	0.000891252	0.00477347
ENSG00000007312	0.00217022	0.0121702
ENSG00000007341	0.065013	0.0012378
ENSG00000007392	0.011414	0.04251
ENSG00000007944	0.000665567	0.00106409
ENSG00000007968	0.0132159	0.0128083
ENSG00000008083	0.00799442	0.0729916
ENSG00000008128	0.0211171	0.232276
ENSG00000008130	0.0128594	0.0294736
ENSG00000008256	0.000991623	0.00202202
ENSG00000008283	0.101336	0.0341861
ENSG00000008405	0.0517017	0.00276476
ENSG00000008517	0.117466	0.0519911
ENSG00000008710	0.00246448	NA
ENSG00000008838	0.00881693	0.000690055
ENSG00000008853	0.000400273	0.00608362
ENSG00000008869	0.0230965	0.0176801
ENSG00000008988	8.33655e-06	0.000354176
ENSG00000009307	NA	4.64971e-05
ENSG00000009830	0.0727939	0.0019423
ENSG00000009844	0.00624599	0.0464671
ENSG00000010017	0.00194004	0.00343562
ENSG00000010030	0.0019997	0.00854983
ENSG00000010165	0.0046894	4.7556e-05
ENSG00000010219	0.0120785	4.84319e-05
ENSG00000010244	0.0344256	0.00402128
ENSG00000010256	NA	0.00334954
ENSG00000010270	0.00262016	0.00196595
ENSG00000010278	0.0339246	0.016629
ENSG00000010292	0.00381269	0.00315753
ENSG00000010310	0.0149226	0.00218011
ENSG00000010539	0.0230887	0.0341577
ENSG00000010610	0.00921997	0.0424155
ENSG00000010626	0.00347898	0.334457
ENSG00000010818	0.00217267	0.0385016
ENSG00000011007	0.0271192	0.032821
ENSG00000011021	0.00256539	0.0374411
ENSG00000011028	0.0166821	0.101466
ENSG00000011052	0.00851186	0.00458753
ENSG00000011114	0.000166049	0.0129645
ENSG00000011132	0.00234962	0.0118835
ENSG00000011143	0.00668141	0.0103388
ENSG00000011198	0.000397554	0.000409327
ENSG00000011260	0.00362661	0.00579071
ENSG00000011275	0.000404495	0.0548416
ENSG00000011295	0.0857285	0.134806
ENSG00000011332	0.00087969	0.00272026
ENSG00000011376	0.0908632	0.0874967
ENSG00000011426	0.00461679	0.0110584
ENSG00000011454	0.0733049	0.00903181
ENSG00000011478	0.000406195	0.0999374
ENSG00000011523	0.0061002	0.0112763
ENSG00000011590	0.0272599	0.00729555
ENSG00000011638	0.0476083	0.0252981
ENSG00000012048	0.0241426	0.0040573
ENSG00000012061	0.0716178	0.0101476
ENSG00000012124	0.00903487	0.0162367
ENSG00000012232	0.00906695	0.0115991
ENSG00000012660	0.000369647	0.0901172
ENSG00000012779	0.0358445	0.0823351
ENSG00000012963	0.00441186	0.00828345
ENSG00000013016	0.0361552	0.144055
ENSG00000013288	0.042334	0.320388
ENSG00000013293	0.000858416	0.0297663
ENSG00000013374	0.0661568	0.174704
ENSG00000013375	NA	0.0412221
ENSG00000013441	0.00436878	NA
ENSG00000013561	0.00274219	0.0372145
ENSG00000013573	0.0054662	0.0386154
ENSG00000013583	0.117518	0.0460309
ENSG00000013725	0.00120974	0.0996405
ENSG00000014123	0.0014915	0.000704414
ENSG00000014138	0.0907167	0.106343
ENSG00000014164	0.00140584	0.00600144
ENSG00000014824	0.0403324	0.0708685
ENSG00000014919	0.00593761	0.00249629
ENSG00000015133	0.000384525	0.000384341
ENSG00000015532	0.00729487	0.000669759
ENSG00000016864	0.0157225	0.0423001
ENSG00000017260	NA	0.0397356
ENSG00000017427	0.00289154	0.0129041
ENSG00000018699	0.246237	0.137813
ENSG00000018869	0.00420903	0.00376493
ENSG00000019144	NA	0.0145613
ENSG00000020256	0.000791142	0.0641962
ENSG00000020426	0.0052566	0.00916928
ENSG00000020633	0.0263181	0.013738
ENSG00000020922	0.0211659	0.144708
ENSG00000021355	0.231014	0.324668
ENSG00000022556	9.16354e-05	0.197135
ENSG00000022567	0.000136463	0.0443602
ENSG00000022840	0.0323528	0.00534218
ENSG00000022976	NA	0.0175129
ENSG00000023041	NA	0.00269544
ENSG00000023191	0.000780686	0.0193311
ENSG00000023287	0.0003394	0.0136775
ENSG00000023318	0.00798799	0.0120596
ENSG00000023330	0.000508391	0.000363876
ENSG00000023516	0.00501222	4.77342e-05
ENSG00000023572	0.0376774	0.00550012
ENSG00000023608	0.000607438	0.000166359
ENSG00000023697	0.000534029	0.0140517
ENSG00000023734	0.0225693	0.00707051
ENSG00000023892	0.0641014	0.0138887
ENSG00000023909	0.00986658	2.73666e-06
ENSG00000024048	0.00351128	0.000244648
ENSG00000024862	0.000423907	0.0356945
ENSG00000025156	0.0222882	0.0316806
ENSG00000025293	NA	8.16371e-05
ENSG00000025434	0.017627	0.0345716
ENSG00000025708	3.11715e-08	0.000815281
ENSG00000025770	0.00505301	2.1652e-05
ENSG00000025772	0.131461	0.141771
ENSG00000025800	0.000592559	0.00304306
ENSG00000026025	0.0434261	0.043737
ENSG00000026103	0.0129277	0.00265815
ENSG00000026297	0.0272293	0.1298
ENSG00000026508	0.020717	0.0111686
ENSG00000026751	0.0727146	0.126539
ENSG00000026950	0.0109835	0.000193612
ENSG00000027075	2.22937e-05	0.00679804
ENSG00000027847	0.0299821	0.0461875
ENSG00000027869	0.0285209	7.11188e-06
ENSG00000028203	0.0102971	0.0788068
ENSG00000028310	0.0871789	0.0158899
ENSG00000028528	0.00624736	0.14468
ENSG00000028839	0.0121339	9.80353e-06
ENSG00000029534	0.0233613	0.0276485
ENSG00000029639	0.0951727	0.127189
ENSG00000030110	0.157325	0.333359
ENSG00000030419	1.7065e-06	0.00149227
ENSG00000031003	0.00957424	0.000235266
ENSG00000031081	NA	0.00288985
ENSG00000031691	0.0475202	0.100832
ENSG00000031698	0.00253267	0.000608687
ENSG00000031823	0.00681052	0.000764165
ENSG00000032219	NA	2.06897e-05
ENSG00000032389	0.0277131	0.0183328
ENSG00000032444	0.00733851	0.000389571
ENSG00000032742	4.8058e-05	0.126551
ENSG00000033122	0.0287245	0.0113033
ENSG00000033178	8.91818e-05	0.0286878
ENSG00000033327	0.00436532	0.0160839
ENSG00000033800	0.00306077	0.0026993
ENSG00000034152	0.000515822	0.0510277
ENSG00000034533	0.01434	0.0168702
ENSG00000034677	0.0849829	0.00232905
ENSG00000034693	0.00827591	0.0178
ENSG00000035115	0.0570209	0.0420134
ENSG00000035141	0.00269677	0.218839
ENSG00000035499	0.0220662	0.0706955
ENSG00000035681	0.0951157	0.021482
ENSG00000035687	0.00080461	0.00657146
ENSG00000035720	0.000533726	0.0132961
ENSG00000035928	0.0029898	1.11042e-05
ENSG00000036448	0.316502	0.454796
ENSG00000036549	0.00297038	1.55556e-05
ENSG00000037042	0.0191222	0.014955
ENSG00000037474	0.00189242	0.0559158
ENSG00000037637	0.00970176	0.0143267
ENSG00000037757	0.0609816	0.0352425
ENSG00000038002	0.187532	0.352179
ENSG00000038219	NA	0.000609042
ENSG00000038274	0.00663513	0.0179061
ENSG00000038382	7.03971e-05	0.0101143
ENSG00000038427	0.134349	0.0374281
ENSG00000038532	0.00465823	0.00868562
ENSG00000039319	0.016254	0.0256063
ENSG00000040199	0.00331785	0.0111557
ENSG00000040275	9.81871e-06	0.14569
ENSG00000040341	0.000995083	0.00972821
ENSG00000040487	0.0232886	0.0155485
ENSG00000040531	0.0228762	0.0246693
ENSG00000040633	0.000198659	0.00596628
ENSG00000040933	0.00245027	0.00819589
ENSG00000041357	0.0130471	0.0430119
ENSG00000041802	0.0766898	0.153495
ENSG00000041880	NA	0.00155588
ENSG00000042088	0.00110825	0.0515561
ENSG00000042286	0.0081924	0.0845741
ENSG00000042317	0.0159721	0.0551242
ENSG00000042429	0.0134603	0.00823114
ENSG00000042445	0.0126513	0.070513
ENSG00000042493	0.041234	0.057118
ENSG00000042753	0.0662057	0.00283552
ENSG00000043093	0.00895234	0.116239
ENSG00000043143	0.16066	0.110172
ENSG00000043462	7.66941e-05	0.00855591
ENSG00000043514	0.257486	0.208621
ENSG00000044090	0.0234786	0.162792
ENSG00000044115	5.58824e-05	0.0543484
ENSG00000046604	0.00944683	0.130292
ENSG00000047188	0.000222492	0.0818958
ENSG00000047249	0.0289826	0.00627595
ENSG00000047346	8.21786e-05	0.042334
ENSG00000047410	0.0199346	0.000226895
ENSG00000047579	0.000253345	0.0905455
ENSG00000047849	0.000368662	0.111632
ENSG00000047932	0.000776656	0.0413139
ENSG00000048028	0.0242822	0.0145718
ENSG00000048405	0.0112468	0.00159892
ENSG00000048471	0.000146624	0.0168127
ENSG00000048544	0.00405652	0.00704261
ENSG00000048649	0.000125193	0.00224062
ENSG00000048707	0.0104936	0.00339135
ENSG00000048740	0.0227975	0.0476203
ENSG00000049089	0.00201283	0.0095474
ENSG00000049167	0.0626195	0.260183
ENSG00000049239	2.46688e-05	0.0428362
ENSG00000049245	0.00867216	8.33807e-07
ENSG00000049246	0.000922186	0.101226
ENSG00000049449	0.00242134	0.00210048
ENSG00000049541	0.00976218	0.00131568
ENSG00000049656	0.00278659	0.00661942
ENSG00000049759	0.00288444	0.0153335
ENSG00000049883	NA	0.0179173
ENSG00000050130	0.0127713	0.00483053
ENSG00000050327	0.0206281	0.0123647
ENSG00000050344	0.0118313	1.56862e-06
ENSG00000050426	0.0206456	0.000184269
ENSG00000050730	0.00188523	0.0906106
ENSG00000050748	3.82969e-06	0.133606
ENSG00000050820	0.000205369	0.000117838
ENSG00000051009	0.0352699	0.00526598
ENSG00000051108	0.00025704	0.00078642
ENSG00000051180	0.000849419	0.120916
ENSG00000051341	NA	0.0136102
ENSG00000051382	0.0248989	0.000198537
ENSG00000051596	0.136747	0.370971
ENSG00000051620	0.611374	0.205931
ENSG00000052795	0.0215758	0.0165801
ENSG00000053371	0.195812	0.166998
ENSG00000053372	0.0144843	0.00848277
ENSG00000054148	0.023406	0.0587668
ENSG00000054179	0.250068	0.143038
ENSG00000054219	0.00608449	0.00678014
ENSG00000054277	0.0216375	0.054725
ENSG00000054282	0.0273267	0.0224451
ENSG00000054392	0.0302893	0.0532949
ENSG00000054523	0.135721	0.0169237
ENSG00000054611	0.000427277	0.000473992
ENSG00000054983	0.0497008	0.117779
ENSG00000055147	0.0385075	0.000296773
ENSG00000055163	0.054575	0.0678286
ENSG00000055211	0.0035661	0.0866895
ENSG00000055332	0.0231419	0.000799021
ENSG00000055483	0.0150925	0.234342
ENSG00000055732	0.00242683	0.0305573
ENSG00000055917	0.000231903	0.000978716
ENSG00000055950	0.17293	0.19419
ENSG00000055955	0.0246043	0.0824095
ENSG00000055957	0.0056039	0.0521078
ENSG00000056050	0.0464442	0.0717044
ENSG00000056097	0.0616802	8.98424e-05
ENSG00000056661	0.00389631	0.0965388
ENSG00000056736	0.0113868	0.00451255
ENSG00000056972	0.000143311	0.00519286
ENSG00000057608	0.00172743	0.074028
ENSG00000057657	0.0144601	0.0108788
ENSG00000057935	0.0526544	0.00886947
ENSG00000058063	0.0538269	0.00514687
ENSG00000058262	0.018644	0.0215792
ENSG00000058453	0.0059689	0.00535034
ENSG00000058600	0.0178199	0.00220246
ENSG00000058866	0.00395767	0.0412493
ENSG00000059122	5.22166e-07	0.0256085
ENSG00000059377	0.00145588	0.0176991
ENSG00000059378	0.0285767	0.000278089
ENSG00000059588	0.000472661	0.00550751
ENSG00000059691	0.0370515	0.0619389
ENSG00000059769	0.00012947	0.00697686
ENSG00000060138	0.00171128	0.000325746
ENSG00000060237	0.0199078	0.00226044
ENSG00000060491	NA	0.00281394
ENSG00000060642	0.0073918	0.00578383
ENSG00000060688	0.0190572	0.000670158
ENSG00000060709	0.267323	0.206872
ENSG00000060762	0.0585292	0.0073546
ENSG00000060982	0.102926	0.0961183
ENSG00000061273	0.00011282	0.0153436
ENSG00000061656	0.013293	0.00177819
ENSG00000061676	0.020735	0.00216118
ENSG00000061936	0.0038172	0.0150271
ENSG00000061987	1.10441e-05	0.013042
ENSG00000062282	0.0453297	0.00336897
ENSG00000062485	0.00110171	0.00467489
ENSG00000062598	0.000371896	0.00731882
ENSG00000063046	0.0190639	0.00419249
ENSG00000063127	NA	0.0166914
ENSG00000063169	0.0122364	0.0121707
ENSG00000063177	0.0178315	0.012274
ENSG00000063180	8.80183e-06	0.00974652
ENSG00000063322	0.00143971	0.0102331
ENSG00000063761	0.000786788	0.0820932
ENSG00000063854	0.0162284	0.140511
ENSG00000063978	0.0195138	0.000956252
ENSG00000064012	0.00126532	0.0319676
ENSG00000064102	0.0258486	0.00530134
ENSG00000064115	0.000909646	0.00660793
ENSG00000064199	0.0455581	0.0530465
ENSG00000064225	0.010879	0.00170981
ENSG00000064313	0.0701022	0.0685421
ENSG00000064489	0.00101363	0.0238483
ENSG00000064490	0.000448868	0.00865052
ENSG00000064547	NA	0.000339016
ENSG00000064607	NA	0.0370318
ENSG00000064652	0.00658432	0.0135222
ENSG00000064666	0.00524781	0.0397378
ENSG00000064687	0.000213973	0.000198463
ENSG00000064703	0.0303206	0.00689148
ENSG00000064763	0.00117648	0.00965746
ENSG00000064787	0.110815	0.0820543
ENSG00000064886	0.255363	0.618524
ENSG00000064961	3.07385e-05	0.0252705
ENSG00000064989	0.0242641	0.0530944
ENSG00000064995	0.0843865	0.0655197
ENSG00000064999	NA	1.87127e-05
ENSG00000065029	NA	0.00288615
ENSG00000065057	0.000671479	0.0200887
ENSG00000065060	0.0243891	0.00156592
ENSG00000065150	0.0104643	0.0208119
ENSG00000065154	0.102785	0.0604754
ENSG00000065268	0.103511	0.159899
ENSG00000065308	0.0747491	0.0381351
ENSG00000065357	NA	0.0146832
ENSG00000065413	0.00041566	0.0346671
ENSG00000065457	0.0111164	0.060761
ENSG00000065485	5.24143e-05	0.00120377
ENSG00000065491	0.0713456	0.0018096
ENSG00000065518	0.00162977	0.000294687
ENSG00000065548	0.0167054	0.000148358
ENSG00000065559	0.0227337	0.00611472
ENSG00000065600	0.115504	0.128957
ENSG00000065613	0.0181461	0.0576459
ENSG00000065615	0.0144833	0.0107189
ENSG00000065665	0.0339316	0.0222032
ENSG00000065802	0.0170396	0.0295263
ENSG00000065883	0.00721379	0.0482723
ENSG00000065978	0.0155224	0.00124599
ENSG00000065989	0.00827886	0.0385925
ENSG00000066084	0.0262532	0.0754094
ENSG00000066117	0.0198294	0.00494394
ENSG00000066135	0.00333556	0.00433461
ENSG00000066230	0.130828	0.185362
ENSG00000066279	NA	0.00809601
ENSG00000066294	0.0354364	0.00660142
ENSG00000066322	0.000685859	0.0008945
ENSG00000066336	0.00472021	0.000388863
ENSG00000066379	0.169964	0.236577
ENSG00000066427	0.148371	0.15169
ENSG00000066557	0.0168506	0.0132151
ENSG00000066654	0.000452464	0.0614882
ENSG00000066739	0.0956814	0.0154699
ENSG00000066777	0.010775	0.0202468
ENSG00000066813	0.00869562	0.000544117
ENSG00000066827	0.0145715	0.00511541
ENSG00000066855	0.0150974	0.00327976
ENSG00000066926	0.00123495	0.0882822
ENSG00000066933	0.0133568	0.000676261
ENSG00000067057	0.00596939	0.00598385
ENSG00000067066	0.00691385	0.0065233
ENSG00000067113	0.0597322	0.197446
ENSG00000067191	0.021862	0.0103223
ENSG00000067221	0.00820827	0.0257278
ENSG00000067334	0.00149029	0.092686
ENSG00000067369	0.00793136	0.0258222
ENSG00000067533	0.00371816	0.0110663
ENSG00000067560	0.0306639	0.00735279
ENSG00000067596	6.32091e-05	1.15421e-05
ENSG00000067601	0.0508497	0.0937261
ENSG00000067606	0.084413	0.0654506
ENSG00000067798	0.00202089	0.0015684
ENSG00000067955	0.000275991	0.000288533
ENSG00000068001	0.00242462	1.8806e-05
ENSG00000068024	0.0304448	0.000239615
ENSG00000068028	0.000579398	7.07833e-05
ENSG00000068097	0.496115	0.367204
ENSG00000068120	NA	0.000226924
ENSG00000068137	0.00110335	0.000407668
ENSG00000068305	0.000367286	0.0536751
ENSG00000068650	0.000102011	0.00694391
ENSG00000068654	0.151496	0.0234626
ENSG00000068697	0.0379542	0.000891765
ENSG00000068724	2.63855e-05	0.0156247
ENSG00000068745	0.108184	0.0507722
ENSG00000068784	0.0390401	0.00207193
ENSG00000068793	0.0167351	2.59426e-05
ENSG00000068796	0.0295468	0.0272709
ENSG00000068878	0.0103778	0.0251009
ENSG00000068912	NA	0.01385
ENSG00000069275	0.0156934	0.0230313
ENSG00000069345	0.0172796	0.00666859
ENSG00000069399	0.0216295	0.0298589
ENSG00000069424	0.00174153	0.00155692
ENSG00000069493	0.00672848	1.30038e-06
ENSG00000069667	NA	0.0186046
ENSG00000069764	0.0204474	0.000758826
ENSG00000069849	0.000420143	5.10697e-05
ENSG00000069943	0.00305513	0.0335445
ENSG00000069966	0.000729873	0.140774
ENSG00000069998	0.0219062	0.0807094
ENSG00000070010	0.00124818	9.51345e-05
ENSG00000070018	0.00364572	0.030755
ENSG00000070047	0.000300725	0.0185154
ENSG00000070061	0.000126566	0.000317561
ENSG00000070081	0.124761	0.0860154
ENSG00000070087	0.0341245	0.0979763
ENSG00000070269	0.00193264	0.000514223
ENSG00000070367	0.0154724	0.00201112
ENSG00000070404	0.0339913	0.00361635
ENSG00000070413	0.0228513	0.0244131
ENSG00000070444	0.038916	0.194866
ENSG00000070476	0.130178	0.0435739
ENSG00000070501	0.00307469	0.0264816
ENSG00000070540	0.000174964	0.037161
ENSG00000070614	1.17863e-05	0.0660474
ENSG00000070669	0.0097433	0.000639847
ENSG00000070718	0.0919988	0.0994013
ENSG00000070756	0.0201355	0.000986828
ENSG00000070759	0.0508382	0.0356786
ENSG00000070761	0.000552592	0.0233716
ENSG00000070770	0.0390588	0.105748
ENSG00000070785	0.007887	0.0384752
ENSG00000070814	NA	0.00720542
ENSG00000070882	0.00460561	0.0441623
ENSG00000070950	0.00883777	0.00767653
ENSG00000071051	0.000904112	0.00550884
ENSG00000071054	0.00973532	0.02941
ENSG00000071073	0.0258818	0.00127861
ENSG00000071082	0.00469004	0.00751822
ENSG00000071127	0.0232848	0.0127231
ENSG00000071189	0.0135261	0.000777775
ENSG00000071243	0.0186335	0.00583764
ENSG00000071246	0.232408	0.135497
ENSG00000071564	6.6195e-07	0.00402717
ENSG00000071655	4.61256e-05	0.00460573
ENSG00000071894	0.0683044	0.155706
ENSG00000071909	2.44999e-05	0.150072
ENSG00000071967	0.00216163	0.0161628
ENSG00000071994	0.0440155	0.00458827
ENSG00000072042	0.0290994	0.0359707
ENSG00000072110	0.00477103	0.0737161
ENSG00000072121	0.000957973	0.00743661
ENSG00000072135	0.00770616	0.0181945
ENSG00000072201	0.00728454	0.00395896
ENSG00000072210	0.00196885	0.0614433
ENSG00000072274	0.0077853	0.00168521
ENSG00000072310	7.45237e-06	0.00478692
ENSG00000072364	0.0179218	0.0119879
ENSG00000072401	0.00183908	0.043907
ENSG00000072571	NA	NA
ENSG00000072609	0.00352041	0.0136935
ENSG00000072682	0.0044354	0.0116624
ENSG00000072694	0.0137266	0.0330574
ENSG00000072736	0.0519528	0.067011
ENSG00000072756	0.00410789	0.0889284
ENSG00000072786	0.0414859	0.00012661
ENSG00000072803	0.0137382	0.0101344
ENSG00000072818	0.075278	4.88906e-05
ENSG00000072832	0.00200736	0.00341729
ENSG00000072849	3.79721e-05	0.000126431
ENSG00000072858	4.73438e-05	0.0366495
ENSG00000072864	0.00514735	0.00866277
ENSG00000072954	0.0714678	0.149487
ENSG00000072958	0.0331416	0.0324649
ENSG00000073050	0.00177883	0.00145616
ENSG00000073111	0.00114069	0.00629579
ENSG00000073169	0.0286739	0.0252696
ENSG00000073331	0.0191739	0.0347139
ENSG00000073350	0.022139	0.044933
ENSG00000073417	0.00479286	0.026839
ENSG00000073536	0.000603139	0.00252265
ENSG00000073578	0.340852	0.0872805
ENSG00000073605	0.00258806	0.0735873
ENSG00000073614	0.000157537	0.00553187
ENSG00000073712	0.0141638	0.0415304
ENSG00000073803	0.173081	0.0986963
ENSG00000073849	0.0383022	0.0259506
ENSG00000073969	0.000124838	0.090874
ENSG00000074054	0.0919198	0.0150555
ENSG00000074201	NA	0.0203203
ENSG00000074266	0.0335935	0.111845
ENSG00000074319	0.166388	0.373982
ENSG00000074356	0.0036533	0.0114248
ENSG00000074416	0.127686	0.0348784
ENSG00000074582	0.000285699	0.00123462
ENSG00000074621	0.0819529	0.0176537
ENSG00000074657	NA	0.00687761
ENSG00000074696	0.000361418	0.119657
ENSG00000074706	0.00840471	0.00663429
ENSG00000074800	0.000395853	0.0263351
ENSG00000074842	0.0380393	0.0262802
ENSG00000074935	0.00336236	0.080761
ENSG00000074966	0.101909	0.00495466
ENSG00000075131	0.0269564	0.000422095
ENSG00000075142	0.0013047	0.00839777
ENSG00000075151	0.00010299	0.000906686
ENSG00000075218	0.0243152	2.11822e-05
ENSG00000075234	0.245001	0.11998
ENSG00000075239	0.00713789	0.12553
ENSG00000075240	0.0174739	0.151449
ENSG00000075292	0.00416151	0.0376999
ENSG00000075399	5.61445e-05	0.0053391
ENSG00000075407	0.0646314	0.0517819
ENSG00000075413	0.0386109	0.0216801
ENSG00000075420	0.0278432	0.0713798
ENSG00000075426	0.00166092	0.00429285
ENSG00000075568	0.0109157	0.0127779
ENSG00000075618	NA	0.0237815
ENSG00000075624	0.0204458	0.0317059
ENSG00000075651	NA	0.00213529
ENSG00000075711	0.028655	0.0178854
ENSG00000075785	NA	0.0109351
ENSG00000075884	0.0021275	0.00315997
ENSG00000075914	0.0161886	0.03155
ENSG00000075945	1.48794e-07	0.0023946
ENSG00000075975	0.143027	0.045333
ENSG00000076003	0.00834238	0.00144568
ENSG00000076043	0.0608466	4.92898e-05
ENSG00000076067	0.0814009	0.481264
ENSG00000076242	0.0452648	0.0487845
ENSG00000076258	0.0039112	0.0565953
ENSG00000076321	0.00325895	0.00129554
ENSG00000076351	0.0183818	0.0432251
ENSG00000076382	0.00943104	0.00737391
ENSG00000076554	NA	0.010496
ENSG00000076641	0.00621943	0.117819
ENSG00000076650	0.00122888	0.141219
ENSG00000076826	0.104784	0.0135788
ENSG00000076944	0.0130566	0.0437836
ENSG00000077044	0.00235233	0.0131781
ENSG00000077097	0.209742	0.0272068
ENSG00000077147	0.0158943	0.0129406
ENSG00000077152	0.0134799	0.00864548
ENSG00000077232	0.0133939	0.00782579
ENSG00000077238	0.00216132	0.0722367
ENSG00000077254	0.00264667	0.00131349
ENSG00000077312	0.0384791	0.1081
ENSG00000077348	0.00457117	0.181325
ENSG00000077420	0.0118718	0.0816584
ENSG00000077454	0.0154165	0.00187274
ENSG00000077463	0.00414873	0.0418091
ENSG00000077514	0.00280755	0.0448046
ENSG00000077782	0.00295321	0.00670476
ENSG00000077809	0.235468	0.262946
ENSG00000078043	0.00544893	0.00434768
ENSG00000078070	0.0665548	0.0642899
ENSG00000078081	0.000139981	0.0106165
ENSG00000078114	0.012662	0.0158498
ENSG00000078142	0.00939076	0.0304379
ENSG00000078177	0.0908031	0.155532
ENSG00000078237	0.0260903	0.0117001
ENSG00000078246	0.0023812	0.000408917
ENSG00000078269	0.0428503	0.0124625
ENSG00000078319	0.0745801	0.0101291
ENSG00000078401	0.00369225	0.0330399
ENSG00000078403	0.0148572	0.000360739
ENSG00000078668	NA	0.00105536
ENSG00000078674	0.0253535	0.0323715
ENSG00000078687	0.0116039	0.00110073
ENSG00000078747	0.00502376	0.00148115
ENSG00000078804	0.0655984	0.000472625
ENSG00000078900	0.0321844	0.00715896
ENSG00000078967	0.0489298	0.0209259
ENSG00000079150	6.94725e-07	0.115914
ENSG00000079257	0.000165484	0.0904368
ENSG00000079263	0.00029262	0.0923895
ENSG00000079277	0.00876789	0.0188095
ENSG00000079313	NA	0.0292712
ENSG00000079335	0.00126778	0.0478545
ENSG00000079387	NA	3.28286e-05
ENSG00000079432	0.00748031	0.00252983
ENSG00000079459	0.0225137	0.0521586
ENSG00000079462	0.0173138	0.0117334
ENSG00000079616	0.000779759	0.0144171
ENSG00000079691	0.0010311	0.111809
ENSG00000079739	0.0145156	0.0831831
ENSG00000079785	0.0695636	0.108838
ENSG00000079805	NA	0.00424007
ENSG00000079819	0.124135	0.00298822
ENSG00000079931	0.173057	0.0907166
ENSG00000079974	0.00358097	0.123621
ENSG00000079999	0.0133561	0.0337164
ENSG00000080189	0.0427641	0.0275804
ENSG00000080200	0.00166142	0.0627822
ENSG00000080345	0.00376009	0.00341885
ENSG00000080371	0.0179146	0.0113403
ENSG00000080603	NA	0.00851389
ENSG00000080608	0.00223474	0.000145648
ENSG00000080802	0.00212465	3.0124e-05
ENSG00000080815	0.0055673	0.00163249
ENSG00000080819	3.23258e-06	0.00318932
ENSG00000080822	0.00126067	0.0088581
ENSG00000080823	0.00321393	0.0176636
ENSG00000080824	0.0144984	0.0792296
ENSG00000080845	0.000884853	0.0153001
ENSG00000080947	0.0143135	0.0113475
ENSG00000081014	0.0003386	6.35512e-05
ENSG00000081019	0.0134907	0.0119334
ENSG00000081052	0.00187998	0.00726457
ENSG00000081059	0.129632	0.0132746
ENSG00000081154	0.0525302	0.00192554
ENSG00000081177	0.0085232	0.00163459
ENSG00000081181	0.00326275	0.0752101
ENSG00000081237	NA	0.00173031
ENSG00000081307	0.010559	0.00104211
ENSG00000081320	0.0662086	0.00685741
ENSG00000081665	0.243184	0.26506
ENSG00000081692	0.000101101	0.0548539
ENSG00000081721	0.0251592	0.00893758
ENSG00000081791	0.0117583	0.239981
ENSG00000081913	NA	0.000357821
ENSG00000081985	0.00758889	0.0134939
ENSG00000082014	2.9682e-05	0.00339038
ENSG00000082146	0.0691697	0.000930792
ENSG00000082153	0.00868128	0.00153119
ENSG00000082196	NA	0.00487115
ENSG00000082213	NA	0.165574
ENSG00000082293	8.88263e-05	0.00482815
ENSG00000082516	0.00229447	0.0385329
ENSG00000082781	0.00156621	0.0376743
ENSG00000082805	0.000894314	0.0965104
ENSG00000082898	1.21995e-05	0.02367
ENSG00000083093	1.51461e-06	0.000813755
ENSG00000083097	NA	0.00093022
ENSG00000083099	5.32524e-05	0.0500574
ENSG00000083123	0.0155993	0.0076987
ENSG00000083168	0.0024563	0.0454579
ENSG00000083290	NA	0.00846533
ENSG00000083454	0.0651862	0.0202375
ENSG00000083457	0.0357876	0.0380386
ENSG00000083535	0.00300858	0.0087546
ENSG00000083544	0.0110368	0.0138598
ENSG00000083799	0.000623148	0.00219838
ENSG00000083807	0.00496044	0.0672583
ENSG00000083828	0.21718	0.122736
ENSG00000083838	0.00254768	0.0311424
ENSG00000083844	0.0998345	0.0502826
ENSG00000083845	0.0280744	0.0814692
ENSG00000083896	0.021775	0.000251795
ENSG00000083937	0.00270214	0.125917
ENSG00000084072	0.210815	0.273686
ENSG00000084090	0.00349911	0.046016
ENSG00000084093	NA	0.00103238
ENSG00000084207	0.000825284	0.162461
ENSG00000084444	0.000157306	0.0393798
ENSG00000084463	0.00052969	0.0124893
ENSG00000084676	2.27399e-06	0.00345663
ENSG00000084754	0.00179291	0.00481877
ENSG00000084774	0.000105545	0.00859466
ENSG00000085063	0.00271294	0.0660083
ENSG00000085231	0.116502	0.012921
ENSG00000085365	0.000539825	0.0721178
ENSG00000085382	0.0126101	0.00154683
ENSG00000085415	0.0216078	0.0286228
ENSG00000085449	1.60695e-05	0.000845574
ENSG00000085511	2.75019e-06	0.0581089
ENSG00000085563	0.00158598	0.0118713
ENSG00000085644	0.0529048	0.0177017
ENSG00000085662	0.00352444	0.023723
ENSG00000085721	0.116065	0.130947
ENSG00000085760	2.02567e-05	0.00329875
ENSG00000085788	0.00165552	0.00169507
ENSG00000085832	NA	0.0144796
ENSG00000085840	1.85739e-06	0.0334128
ENSG00000085871	0.00136327	0.0571069
ENSG00000085872	0.0580761	0.0145326
ENSG00000085978	0.00740719	0.0264666
ENSG00000085982	0.248784	0.246032
ENSG00000085999	8.33426e-06	0.00407674
ENSG00000086062	0.219455	0.196239
ENSG00000086102	0.0719364	0.0390783
ENSG00000086189	0.00349094	0.0343599
ENSG00000086232	0.0962627	0.21703
ENSG00000086289	0.00244583	0.000292663
ENSG00000086504	0.0473542	0.0980716
ENSG00000086544	0.0269824	0.0953705
ENSG00000086598	0.00288794	0.0121668
ENSG00000086619	0.00820685	0.126504
ENSG00000086848	0.00248917	0.00980951
ENSG00000086967	0.000255205	0.146159
ENSG00000087008	0.0281143	0.118838
ENSG00000087076	0.100764	0.00588629
ENSG00000087095	0.0227307	0.00558291
ENSG00000087111	0.00167884	0.000957325
ENSG00000087157	0.0117799	0.115922
ENSG00000087237	0.221485	0.0136072
ENSG00000087263	0.00628168	0.000589936
ENSG00000087266	NA	8.89284e-06
ENSG00000087299	0.0635006	0.113375
ENSG00000087301	0.00305467	0.00201521
ENSG00000087338	0.0229416	0.0297722
ENSG00000087365	0.0283005	0.0664032
ENSG00000087448	0.00014002	0.0108357
ENSG00000087470	0.0262123	0.0134228
ENSG00000087586	0.0680305	0.0269466
ENSG00000087903	0.00318749	0.00466294
ENSG00000087995	0.156869	0.00619623
ENSG00000088205	0.00120068	0.0002735
ENSG00000088256	0.0151969	0.0141976
ENSG00000088298	0.0285885	0.0496037
ENSG00000088340	0.0228144	0.00651506
ENSG00000088451	0.0165703	0.00372674
ENSG00000088543	0.00915555	0.0215156
ENSG00000088682	0.0247085	0.000647386
ENSG00000088766	0.0312509	0.00591798
ENSG00000088808	0.0142261	0.0818802
ENSG00000088832	0.0411567	0.0041941
ENSG00000088833	0.000737335	0.00180465
ENSG00000088992	0.0311162	0.110012
ENSG00000089006	0.00425099	0.000230106
ENSG00000089009	0.00707102	1.95878e-05
ENSG00000089022	0.0307429	0.00499515
ENSG00000089048	0.000278795	0.00418123
ENSG00000089050	0.00120649	0.0280165
ENSG00000089053	0.00243442	0.00092224
ENSG00000089057	0.00336359	0.00731513
ENSG00000089060	0.000407415	0.0240508
ENSG00000089063	0.0385676	0.0990115
ENSG00000089091	0.00554537	0.00890781
ENSG00000089094	0.0278605	0.00168021
ENSG00000089123	6.36296e-05	0.00562944
ENSG00000089127	0.00154736	0.0888088
ENSG00000089157	0.0351248	0.00715965
ENSG00000089159	0.0394226	0.0083474
ENSG00000089177	0.0160499	0.242317
ENSG00000089220	0.00255428	0.00244859
ENSG00000089327	0.0203256	0.0963517
ENSG00000089335	0.00146805	0.108145
ENSG00000089486	0.0580551	0.0491509
ENSG00000089685	0.00109102	0.0182602
ENSG00000089692	0.00117136	0.0151121
ENSG00000089693	0.0775432	0.0456668
ENSG00000089737	0.00269315	0.00497832
ENSG00000089818	0.0059644	0.013872
ENSG00000089876	0.0848621	0.182849
ENSG00000089916	0.127012	0.00572806
ENSG00000090006	0.04115	0.0470681
ENSG00000090054	0.0442357	0.0398974
ENSG00000090060	0.0201693	0.00428027
ENSG00000090104	0.000104478	0.0196579
ENSG00000090238	NA	0.0104804
ENSG00000090266	0.00284922	0.0115588
ENSG00000090339	NA	0.0013668
ENSG00000090372	0.0680364	0.0528817
ENSG00000090376	0.00146846	0.156863
ENSG00000090432	0.0185975	0.068239
ENSG00000090447	0.0330139	0.00126017
ENSG00000090470	1.65564e-05	0.100799
ENSG00000090487	0.0003891	0.0606779
ENSG00000090520	NA	0.000405216
ENSG00000090530	0.00111669	0.00034754
ENSG00000090565	0.000271361	NA
ENSG00000090581	0.00168989	0.0145555
ENSG00000090612	0.00535204	3.91805e-05
ENSG00000090615	0.0136841	5.23668e-05
ENSG00000090621	0.00131516	0.00196166
ENSG00000090661	0.0258396	4.78052e-06
ENSG00000090686	0.0175922	0.0385381
ENSG00000090857	0.221104	0.258196
ENSG00000090863	0.00584706	0.0130229
ENSG00000090905	NA	0.0125924
ENSG00000090971	0.0269549	3.65301e-05
ENSG00000090975	0.011372	0.0050742
ENSG00000090989	0.053029	0.045471
ENSG00000091009	0.000479903	0.00239408
ENSG00000091039	NA	0.0084615
ENSG00000091073	8.36292e-05	0.0308998
ENSG00000091127	0.000180774	0.087178
ENSG00000091129	0.0382534	0.0509719
ENSG00000091140	0.0027825	0.000103281
ENSG00000091157	0.000261964	0.00399351
ENSG00000091164	0.00532973	NA
ENSG00000091409	0.000992432	0.00149359
ENSG00000091436	0.00081043	0.116054
ENSG00000091490	0.000134821	0.101551
ENSG00000091542	0.000212806	0.0773766
ENSG00000091592	0.0138225	0.013921
ENSG00000091640	0.0232263	0.0238228
ENSG00000091732	0.0599351	0.0201785
ENSG00000091972	NA	0.0033235
ENSG00000092009	0.0145407	0.0254326
ENSG00000092020	0.201469	0.060473
ENSG00000092036	0.0231097	0.0508543
ENSG00000092094	0.032073	0.12299
ENSG00000092098	0.000671409	0.0454553
ENSG00000092148	0.0100056	0.00690071
ENSG00000092199	0.00142631	0.0152015
ENSG00000092203	0.00467449	0.0019828
ENSG00000092208	0.0136197	1.83621e-05
ENSG00000092295	0.137125	0.0906663
ENSG00000092330	0.0178422	0.00894614
ENSG00000092421	0.000649509	0.00328329
ENSG00000092439	0.000836293	0.0214133
ENSG00000092470	NA	0.0114926
ENSG00000092529	7.27654e-05	0.00113711
ENSG00000092607	0.00370204	0.032851
ENSG00000092758	0.114785	0.184061
ENSG00000092820	0.00590698	0.131175
ENSG00000092847	0.00305134	0.00193502
ENSG00000092871	0.000183297	0.00140958
ENSG00000092931	0.0209788	0.0135823
ENSG00000093000	0.0302488	0.0323562
ENSG00000093010	0.00597125	0.00827825
ENSG00000093144	0.00464041	NA
ENSG00000094804	0.00942259	0.00801751
ENSG00000094914	0.00363352	0.000422159
ENSG00000094975	NA	0.0191391
ENSG00000095015	0.00808995	0.000384155
ENSG00000095066	0.000277114	0.0228052
ENSG00000095139	0.0209565	0.0140826
ENSG00000095209	0.0605054	0.0981376
ENSG00000095261	0.020857	0.00770686
ENSG00000095303	0.0206929	0.00467029
ENSG00000095319	0.0231585	0.00296117
ENSG00000095321	0.0298682	0.0866689
ENSG00000095380	0.0154885	0.0510391
ENSG00000095485	0.0324104	0.000397834
ENSG00000095539	0.00236849	0.00348101
ENSG00000095564	0.0120551	0.00927635
ENSG00000095574	0.0680825	0.0545947
ENSG00000095787	0.00855413	0.023554
ENSG00000095794	0.000740648	0.0481571
ENSG00000096060	0.0482166	0.0660945
ENSG00000096080	0.00976711	0.00417266
ENSG00000096092	2.69037e-05	0.000348037
ENSG00000096093	0.00432725	0.00129607
ENSG00000096384	0.033104	0.000924861
ENSG00000096401	0.00807233	0.061186
ENSG00000096433	0.0059836	0.0189314
ENSG00000096717	0.00091462	0.00152352
ENSG00000096746	NA	0.0507
ENSG00000096872	0.00660815	0.000183906
ENSG00000096996	0.0556855	0.0866241
ENSG00000097033	0.0117887	0.00220789
ENSG00000097046	0.00247498	0.342067
ENSG00000099203	0.000227928	0.0739646
ENSG00000099204	0.00354575	0.019433
ENSG00000099219	0.000222637	0.0254138
ENSG00000099251	0.0422798	0.156993
ENSG00000099256	0.00953109	0.0618119
ENSG00000099282	0.00540268	0.181439
ENSG00000099290	0.195873	0.633618
ENSG00000099326	0.00723644	0.00368097
ENSG00000099330	0.000910109	0.000105919
ENSG00000099331	0.00102897	0.00098045
ENSG00000099364	0.000519034	0.00557359
ENSG00000099783	0.000784448	0.0431306
ENSG00000099795	0.0189015	0.000561135
ENSG00000099810	0.0391599	0.00315345
ENSG00000099817	0.000346348	0.0214602
ENSG00000099821	0.0698165	0.145223
ENSG00000099849	0.00297514	0.00599041
ENSG00000099860	0.0143741	0.00773919
ENSG00000099901	0.0687799	0.00944928
ENSG00000099910	0.000141519	0.0093813
ENSG00000099917	0.0132925	0.00248697
ENSG00000099940	0.00104933	0.107996
ENSG00000099949	0.0011101	0.0324389
ENSG00000099958	0.0238052	0.000113586
ENSG00000099974	0.238033	0.260607
ENSG00000099977	0.00218538	0.000161855
ENSG00000099991	0.00468631	0.000104727
ENSG00000099992	0.000214769	0.0468484
ENSG00000099995	0.0171629	0.0126819
ENSG00000100023	0.00123093	0.138642
ENSG00000100028	0.00368385	0.014578
ENSG00000100029	0.034397	0.00119977
ENSG00000100031	0.111401	0.183411
ENSG00000100033	0.0141891	0.082754
ENSG00000100038	0.0383182	0.0102813
ENSG00000100055	0.00712401	0.000200709
ENSG00000100056	0.00455031	0.0198077
ENSG00000100058	0.459431	0.351726
ENSG00000100068	0.000108223	0.016006
ENSG00000100075	0.00067488	0.0195367
ENSG00000100084	0.00576014	0.00743881
ENSG00000100092	0.00290024	0.00274029
ENSG00000100097	0.00385901	0.0138005
ENSG00000100099	0.00132142	0.000617512
ENSG00000100100	0.00179257	0.000723831
ENSG00000100101	0.00216906	0.0196285
ENSG00000100104	1.71219e-05	0.00565566
ENSG00000100106	1.88217e-05	0.00483277
ENSG00000100109	0.0203941	0.0376618
ENSG00000100116	0.0178323	0.196194
ENSG00000100124	0.0168929	0.0839012
ENSG00000100138	0.00730432	0.00156594
ENSG00000100147	0.00483895	0.127059
ENSG00000100150	0.00581262	0.0340986
ENSG00000100167	0.00275375	0.00857747
ENSG00000100219	0.00291015	0.00130519
ENSG00000100221	0.0928182	0.0286911
ENSG00000100226	0.0159136	0.00523701
ENSG00000100227	3.08197e-05	0.000191063
ENSG00000100242	0.0217814	0.00170112
ENSG00000100243	0.0984502	0.0164321
ENSG00000100266	0.0427738	0.496433
ENSG00000100280	0.00510085	0.000692077
ENSG00000100284	NA	0.0153995
ENSG00000100285	0.00160175	0.00897771
ENSG00000100288	0.0744358	0.0336284
ENSG00000100290	0.238398	0.126463
ENSG00000100292	0.00151192	0.0489263
ENSG00000100294	0.00144303	0.0144211
ENSG00000100296	0.00362233	0.0334116
ENSG00000100297	0.00876241	0.01546
ENSG00000100299	0.000362305	0.147365
ENSG00000100300	0.0104903	2.7135e-07
ENSG00000100304	0.043751	0.0466145
ENSG00000100307	2.78583e-08	0.0438076
ENSG00000100311	0.0388132	0.158614
ENSG00000100316	0.010311	0.0381532
ENSG00000100319	1.73026e-05	0.00126057
ENSG00000100321	0.184499	0.426456
ENSG00000100324	0.00316892	0.00801691
ENSG00000100325	0.00047293	0.0503881
ENSG00000100335	0.00782544	0.0187208
ENSG00000100336	0.0177425	0.010303
ENSG00000100342	0.0491424	0.0169585
ENSG00000100347	0.000429996	0.0157242
ENSG00000100348	0.0200382	0.0542353
ENSG00000100350	0.00131118	0.0311714
ENSG00000100353	0.00635774	0.0290301
ENSG00000100359	0.0235512	3.97749e-05
ENSG00000100360	0.00705376	0.114843
ENSG00000100364	0.0303952	0.159284
ENSG00000100365	0.00745699	0.131168
ENSG00000100368	0.00156703	0.133455
ENSG00000100376	0.324555	0.588843
ENSG00000100385	0.132224	0.00030537
ENSG00000100395	0.0517806	0.00124826
ENSG00000100417	0.00377744	0.171642
ENSG00000100422	0.0106552	0.000395582
ENSG00000100425	0.0504807	0.00138191
ENSG00000100439	0.133362	0.179417
ENSG00000100441	0.0816059	0.013178
ENSG00000100442	0.0217106	0.0289314
ENSG00000100461	0.0420902	0.0108708
ENSG00000100473	0.0142291	0.00296039
ENSG00000100478	0.0207081	0.0114858
ENSG00000100483	0.045456	0.0168763
ENSG00000100485	0.0236584	0.0123774
ENSG00000100490	0.000110012	0.0104923
ENSG00000100503	0.0728441	0.00822399
ENSG00000100504	0.0175462	0.00342096
ENSG00000100522	0.0163452	0.00403278
ENSG00000100523	0.0129222	0.00308383
ENSG00000100528	0.0115605	0.0194406
ENSG00000100532	0.0103942	0.00244608
ENSG00000100554	0.0438049	0.00321918
ENSG00000100557	0.000315634	0.00839665
ENSG00000100564	0.0280142	0.173654
ENSG00000100567	NA	0.00383504
ENSG00000100568	0.0264963	0.0134791
ENSG00000100577	0.00201193	0.000509233
ENSG00000100578	NA	0.00552163
ENSG00000100580	0.0315479	0.00720005
ENSG00000100591	0.00125052	0.0325862
ENSG00000100592	0.0780387	0.0283553
ENSG00000100596	0.00427006	0.308323
ENSG00000100599	0.0152154	0.00871746
ENSG00000100600	0.00485475	0.012479
ENSG00000100601	0.0173909	9.87542e-05
ENSG00000100603	0.016859	0.0798917
ENSG00000100605	9.24274e-05	0.000352574
ENSG00000100612	NA	0.00369536
ENSG00000100614	NA	0.00392709
ENSG00000100628	0.0165674	0.0124608
ENSG00000100629	0.00899638	0.0220899
ENSG00000100632	NA	0.0113169
ENSG00000100644	0.0426986	0.00376091
ENSG00000100647	0.00839328	0.0100437
ENSG00000100664	0.0454423	0.000627781
ENSG00000100678	0.0523872	0.0347665
ENSG00000100697	0.014561	0.00204399
ENSG00000100711	0.0349305	0.00561978
ENSG00000100714	0.000816609	0.0354884
ENSG00000100721	0.0198682	0.0008034
ENSG00000100731	0.0319847	0.0458981
ENSG00000100744	0.112878	0.122112
ENSG00000100764	0.00634934	0.0203501
ENSG00000100796	NA	0.0193594
ENSG00000100802	0.00140684	0.0060288
ENSG00000100814	0.000885102	0.000134889
ENSG00000100815	0.00831497	0.0657653
ENSG00000100836	0.000686924	0.0110049
ENSG00000100865	0.0532353	0.000818705
ENSG00000100890	0.000232281	0.0786443
ENSG00000100897	0.00997895	0.0140812
ENSG00000100902	0.00221901	0.00308342
ENSG00000100908	0.255869	0.10586
ENSG00000100911	0.0311965	0.0122137
ENSG00000100916	0.00418044	0.000235684
ENSG00000100941	0.0153679	0.0033897
ENSG00000100968	0.0682016	0.126607
ENSG00000100979	0.141856	0.135555
ENSG00000100982	0.0112666	0.000643667
ENSG00000100983	0.00612553	0.0360915
ENSG00000100991	NA	0.0191036
ENSG00000100994	0.0237386	0.0427981
ENSG00000100997	0.000283427	0.0114128
ENSG00000101000	0.00367844	0.240868
ENSG00000101017	0.00155663	0.0648166
ENSG00000101019	0.0274022	0.105956
ENSG00000101040	0.00744981	0.0263826
ENSG00000101052	0.00176735	0.0663708
ENSG00000101057	0.343874	0.285789
ENSG00000101079	0.00574995	0.0292314
ENSG00000101084	0.00262704	NA
ENSG00000101096	0.012312	0.0130411
ENSG00000101104	0.0966455	0.00562406
ENSG00000101138	0.00182638	0.00419193
ENSG00000101150	0.00175808	0.0131333
ENSG00000101158	0.00176283	0.217902
ENSG00000101160	0.00106278	0.0133183
ENSG00000101161	0.108818	0.287759
ENSG00000101181	0.185182	0.230255
ENSG00000101187	0.00617495	0.0219822
ENSG00000101190	0.0854396	0.12445
ENSG00000101191	0.120883	0.0988721
ENSG00000101193	0.0129726	0.0118436
ENSG00000101197	0.0488456	0.0668785
ENSG00000101210	0.00909138	4.78409e-05
ENSG00000101216	0.0093882	0.010567
ENSG00000101220	0.0053795	4.29388e-05
ENSG00000101224	0.0611226	0.0155086
ENSG00000101246	0.000146922	0.00201804
ENSG00000101247	0.0102288	0.000103421
ENSG00000101255	2.81661e-06	0.0208498
ENSG00000101265	0.00931034	0.0369742
ENSG00000101290	0.0173805	0.00813365
ENSG00000101335	NA	0.11343
ENSG00000101336	0.0410094	0.0280266
ENSG00000101346	0.061537	0.0425496
ENSG00000101350	NA	NA
ENSG00000101353	0.00345938	0.0281645
ENSG00000101361	0.0121499	0.0119329
ENSG00000101367	0.00087518	0.00669505
ENSG00000101384	0.00429068	0.000405337
ENSG00000101400	0.00812127	0.00031196
ENSG00000101413	0.00707675	0.0421726
ENSG00000101421	0.00195489	0.0236341
ENSG00000101439	0.0204989	0.0498499
ENSG00000101442	0.124241	0.0563173
ENSG00000101443	0.0106877	0.0312285
ENSG00000101447	0.00483024	0.0149323
ENSG00000101452	0.0160985	0.0288545
ENSG00000101457	0.00021607	0.000284112
ENSG00000101464	0.000973523	0.000546907
ENSG00000101473	NA	0.0662701
ENSG00000101474	0.0144381	0.0214329
ENSG00000101493	0.0405145	0.00247107
ENSG00000101546	0.0149982	0.0114149
ENSG00000101557	6.93557e-06	0.00331892
ENSG00000101574	0.0642714	0.0163611
ENSG00000101577	6.81634e-05	0.000238895
ENSG00000101596	0.0015792	0.000686182
ENSG00000101608	0.00203826	0.00384351
ENSG00000101624	0.00109171	0.00647072
ENSG00000101639	0.000165954	0.0415367
ENSG00000101654	0.000481931	0.0441537
ENSG00000101670	0.00153817	0.0438702
ENSG00000101695	7.88189e-05	0.00695916
ENSG00000101751	0.000339503	0.109847
ENSG00000101752	0.000893778	0.0125258
ENSG00000101773	0.00311092	0.0116497
ENSG00000101782	6.30791e-05	0.00778213
ENSG00000102445	0.015283	0.0825365
ENSG00000102543	0.00530947	0.00866068
ENSG00000102547	0.10114	0.00709326
ENSG00000102554	0.0118794	0.0412025
ENSG00000102595	7.44685e-05	0.0143568
ENSG00000102606	0.0320233	0.000359342
ENSG00000102699	0.0241498	0.0597094
ENSG00000102710	0.000332171	0.0509215
ENSG00000102738	0.00529983	0.0448031
ENSG00000102743	0.000590565	0.0657493
ENSG00000102753	0.00193045	0.00280661
ENSG00000102755	6.97365e-06	0.0208551
ENSG00000102760	7.3071e-05	0.000269118
ENSG00000102763	0.030191	0.0439089
ENSG00000102780	0.013295	0.00863474
ENSG00000102781	0.0124624	0.0900106
ENSG00000102804	0.00845426	0.0154996
ENSG00000102858	0.00739169	0.0209016
ENSG00000102871	NA	0.0139119
ENSG00000102882	0.023886	0.167694
ENSG00000102890	0.0751838	0.000732897
ENSG00000102893	0.0335874	0.0629159
ENSG00000102900	0.0112968	0.000383268
ENSG00000102901	0.014608	0.0209897
ENSG00000102910	0.0407744	0.0168465
ENSG00000102921	NA	9.71527e-05
ENSG00000102977	0.0180992	0.000103778
ENSG00000102978	NA	0.00473652
ENSG00000102981	NA	0.00218233
ENSG00000102984	0.00307838	0.0474044
ENSG00000103005	0.00855795	0.0515576
ENSG00000103018	0.0190012	0.00199895
ENSG00000103021	0.0249179	0.0475504
ENSG00000103034	0.0214644	0.0234497
ENSG00000103035	0.0360353	0.00999892
ENSG00000103047	0.00133805	0.0270773
ENSG00000103051	0.00422843	0.103972
ENSG00000103056	0.0184387	0.163807
ENSG00000103061	0.0151206	0.00916967
ENSG00000103064	NA	0.0173579
ENSG00000103066	0.016347	0.00144081
ENSG00000103091	0.0741103	0.00237664
ENSG00000103111	0.0303979	0.0920213
ENSG00000103121	0.00285262	0.0425873
ENSG00000103126	0.0137715	0.00228693
ENSG00000103148	0.0114252	0.135527
ENSG00000103152	0.00430114	0.0066924
ENSG00000103168	0.0130402	0.00855147
ENSG00000103174	0.0693582	0.0920524
ENSG00000103194	0.00250547	0.098573
ENSG00000103199	0.0103449	0.0403815
ENSG00000103202	0.00306778	0.038771
ENSG00000103226	0.0526783	0.152643
ENSG00000103227	0.0412084	0.197159
ENSG00000103245	0.00675461	0.0292445
ENSG00000103248	0.0349515	0.00899252
ENSG00000103254	0.0223681	0.00544298
ENSG00000103257	0.0107751	8.14327e-06
ENSG00000103260	0.0068157	0.00600037
ENSG00000103274	0.000891297	0.00200256
ENSG00000103275	0.0194094	0.00930349
ENSG00000103335	0.0101252	0.00731902
ENSG00000103342	0.0340014	0.000374073
ENSG00000103351	0.00394524	0.106519
ENSG00000103356	0.0786518	0.161477
ENSG00000103365	0.000163585	0.000272789
ENSG00000103423	0.00405592	0.2526
ENSG00000103429	NA	0.027091
ENSG00000103472	0.0786113	0.241956
ENSG00000103479	0.0646541	0.0653099
ENSG00000103490	0.0266198	0.00063062
ENSG00000103495	0.0616932	0.0042174
ENSG00000103496	0.0456772	0.0934254
ENSG00000103502	0.0181327	1.48192e-05
ENSG00000103507	0.00979258	0.0281209
ENSG00000103510	1.64301e-05	0.0296166
ENSG00000103522	0.00247814	0.000195095
ENSG00000103528	0.00202793	0.0215236
ENSG00000103540	7.09169e-05	0.146036
ENSG00000103544	0.0174786	0.000765912
ENSG00000103549	1.21103e-07	0.0698762
ENSG00000103550	0.0818382	0.310369
ENSG00000103591	0.00888704	0.0218586
ENSG00000103653	0.012814	0.000995335
ENSG00000103657	0.16045	0.385752
ENSG00000103671	0.0191774	0.123362
ENSG00000103707	0.0156578	0.0103758
ENSG00000103811	0.241441	0.23942
ENSG00000103852	0.0563874	0.168602
ENSG00000103876	0.0136274	0.0658122
ENSG00000103932	0.0330495	0.176005
ENSG00000103942	0.0255581	0.00070533
ENSG00000103978	NA	0.0358759
ENSG00000103995	0.0184997	0.0885652
ENSG00000104055	0.0815933	0.233546
ENSG00000104064	0.000308669	0.00217956
ENSG00000104093	0.0732522	0.139225
ENSG00000104140	0.0131322	0.00261851
ENSG00000104142	0.0129757	0.00631909
ENSG00000104147	0.0108648	0.00133589
ENSG00000104205	0.00178284	0.000310685
ENSG00000104218	0.0137108	0.000177581
ENSG00000104219	0.0334388	0.0154231
ENSG00000104221	0.000384682	0.000644866
ENSG00000104228	0.0123112	0.0724198
ENSG00000104231	0.0132252	0.0104959
ENSG00000104299	0.00344769	0.00357358
ENSG00000104312	0.00534648	NA
ENSG00000104324	0.000211705	0.000115584
ENSG00000104325	0.053788	0.00197207
ENSG00000104341	0.0224706	0.314122
ENSG00000104361	0.478901	0.129123
ENSG00000104388	0.0251699	0.135835
ENSG00000104408	0.0214182	0.00202174
ENSG00000104419	0.00208156	0.0828139
ENSG00000104427	0.360568	0.451728
ENSG00000104432	0.0651188	0.0548209
ENSG00000104450	0.0245131	0.0734482
ENSG00000104490	0.00680653	0.0745197
ENSG00000104497	0.0424513	0.162155
ENSG00000104518	0.00613112	0.163681
ENSG00000104522	0.0602321	0.0386364
ENSG00000104529	NA	0.00181335
ENSG00000104549	0.0085061	0.0344053
ENSG00000104613	0.000125384	0.00642403
ENSG00000104635	0.0171773	0.0111393
ENSG00000104671	NA	0.00874394
ENSG00000104679	0.0410597	0.0273524
ENSG00000104687	NA	0.00672188
ENSG00000104689	0.0572554	0.00216713
ENSG00000104695	0.00320132	NA
ENSG00000104714	0.163818	0.0760292
ENSG00000104731	0.00357396	0.136261
ENSG00000104738	0.0191719	0.000624124
ENSG00000104765	0.00257235	0.000632066
ENSG00000104774	0.0391954	0.00680003
ENSG00000104804	0.0205917	0.121167
ENSG00000104805	0.170257	0.00787916
ENSG00000104823	0.000545986	0.00515417
ENSG00000104824	0.0610342	0.000152479
ENSG00000104833	0.00249322	0.00411352
ENSG00000104835	0.00149636	0.021727
ENSG00000104852	0.0299082	0.0157909
ENSG00000104853	0.00175451	0.0033502
ENSG00000104856	0.0171559	0.00571114
ENSG00000104859	NA	0.00116776
ENSG00000104866	0.00739892	0.00193442
ENSG00000104870	0.007402	0.0574275
ENSG00000104872	0.000924148	0.0196164
ENSG00000104880	0.0123752	0.0634549
ENSG00000104884	0.00750959	0.0637331
ENSG00000104886	0.0287491	0.00305081
ENSG00000104889	0.00432809	0.0141097
ENSG00000104894	NA	0.0290384
ENSG00000104907	0.000601081	0.000799186
ENSG00000104915	0.146194	0.0458472
ENSG00000104936	0.00104982	0.0102648
ENSG00000104951	0.0745937	0.205822
ENSG00000104953	0.00804683	0.332031
ENSG00000104957	0.00238993	0.0333372
ENSG00000104960	4.61832e-05	0.00368786
ENSG00000104964	0.0139314	0.0541826
ENSG00000104969	0.012439	0.00280074
ENSG00000104970	0.00691402	0.0149297
ENSG00000104972	0.10773	0.344409
ENSG00000104973	0.019262	0.10803
ENSG00000104976	0.00703137	0.00397693
ENSG00000104979	0.0410515	0.00202017
ENSG00000105011	0.0021719	0.00177434
ENSG00000105053	0.00338859	0.0013564
ENSG00000105063	0.00575355	0.00500104
ENSG00000105135	NA	0.0456487
ENSG00000105136	0.0327442	0.0932444
ENSG00000105173	0.00171917	0.0183424
ENSG00000105185	0.0430982	0.0720537
ENSG00000105186	0.0593241	0.144373
ENSG00000105193	0.197979	0.145079
ENSG00000105202	0.00549947	0.0163133
ENSG00000105229	0.00542254	0.00808905
ENSG00000105245	0.00145943	0.0654802
ENSG00000105246	0.000124959	0.0058264
ENSG00000105287	0.00629435	0.018733
ENSG00000105290	0.0434863	0.0100126
ENSG00000105321	0.00124136	0.00970456
ENSG00000105323	0.00146959	0.0210705
ENSG00000105325	0.00976737	0.0180312
ENSG00000105341	0.0475863	0.161992
ENSG00000105364	0.00326674	0.00132748
ENSG00000105369	0.000475936	0.00630548
ENSG00000105371	0.0192898	0.106502
ENSG00000105373	NA	0.0368404
ENSG00000105376	0.00236662	0.00240284
ENSG00000105379	NA	0.0089163
ENSG00000105383	0.0324118	0.045562
ENSG00000105393	0.0261764	0.0521217
ENSG00000105397	0.00805097	0.0158618
ENSG00000105401	0.0091333	0.0180333
ENSG00000105402	0.0074798	0.0243029
ENSG00000105404	0.0149756	0.0189562
ENSG00000105426	0.0648639	0.16764
ENSG00000105429	0.0145937	3.0209e-05
ENSG00000105443	NA	0.00640339
ENSG00000105447	NA	NA
ENSG00000105483	0.0871913	0.302213
ENSG00000105486	0.00628972	0.000820144
ENSG00000105497	0.0394097	0.165036
ENSG00000105499	0.00551546	0.480155
ENSG00000105514	0.0383863	0.0136283
ENSG00000105516	5.97474e-05	0.00108505
ENSG00000105520	0.000503269	0.000601474
ENSG00000105552	NA	0.0017157
ENSG00000105568	0.07364	0.00217706
ENSG00000105576	0.0132598	0.0337808
ENSG00000105583	0.0129959	0.000432399
ENSG00000105607	0.003946	0.00477538
ENSG00000105612	0.0271073	0.00397628
ENSG00000105619	0.00181953	0.00195834
ENSG00000105639	NA	0.00922858
ENSG00000105640	0.0528229	0.00894599
ENSG00000105642	0.00614292	0.000526736
ENSG00000105656	0.115689	0.109077
ENSG00000105662	0.00460884	0.0237131
ENSG00000105671	0.000138655	0.0356866
ENSG00000105677	0.00385948	0.00156933
ENSG00000105679	0.0154976	0.00913484
ENSG00000105699	0.0273833	0.0119052
ENSG00000105700	0.00908875	0.0426499
ENSG00000105705	NA	0.0250039
ENSG00000105708	NA	0.0111466
ENSG00000105723	0.00217393	0.000648312
ENSG00000105726	0.00769981	0.0110306
ENSG00000105732	0.00968633	0.0420408
ENSG00000105738	0.00511496	0.0285607
ENSG00000105750	0.166751	0.670786
ENSG00000105755	0.0856902	0.0523238
ENSG00000105771	0.0236554	0.000217123
ENSG00000105778	0.00349217	0.0277258
ENSG00000105793	0.00938311	0.0345087
ENSG00000105808	0.000881096	0.0409461
ENSG00000105825	0.00652141	0.00044316
ENSG00000105829	NA	0.0642873
ENSG00000105849	0.0248889	0.00327047
ENSG00000105855	1.95631e-05	0.103721
ENSG00000105856	0.00456278	0.00264142
ENSG00000105865	NA	0.000261621
ENSG00000105866	0.000867177	0.0435114
ENSG00000105875	0.0575762	0.0771963
ENSG00000105877	0.0580736	0.00618211
ENSG00000105887	0.0031709	0.00255502
ENSG00000105926	0.00029367	0.00695346
ENSG00000105928	0.161825	0.268462
ENSG00000105939	0.0652963	0.00209164
ENSG00000105948	0.0216189	0.0254766
ENSG00000105953	0.00264667	0.0275003
ENSG00000105963	0.0361335	0.090587
ENSG00000105968	0.0304018	0.0137684
ENSG00000105974	0.106366	0.0795166
ENSG00000105982	0.0132485	3.11007e-05
ENSG00000106049	0.0684061	0.275506
ENSG00000106086	0.0151539	0.0375445
ENSG00000106100	0.0114713	0.13034
ENSG00000106105	NA	0.0574233
ENSG00000106125	0.283394	0.458796
ENSG00000106133	0.068803	0.0665558
ENSG00000106153	0.0348573	0.0201334
ENSG00000106211	0.000682439	0.003035
ENSG00000106244	0.00500664	0.00736693
ENSG00000106245	0.121488	0.00607753
ENSG00000106246	0.012744	0.00246563
ENSG00000106261	0.00237571	0.0630114
ENSG00000106263	0.0607914	0.027479
ENSG00000106266	0.00417352	0.00118487
ENSG00000106290	0.000768639	0.0219343
ENSG00000106299	0.00997009	0.000110692
ENSG00000106305	3.03014e-05	0.00309239
ENSG00000106327	0.0158892	0.00631926
ENSG00000106333	0.00622995	0.00861404
ENSG00000106336	0.00823816	0.0670034
ENSG00000106344	0.0118892	0.0471748
ENSG00000106355	0.000670632	0.0914495
ENSG00000106367	0.000853387	0.015452
ENSG00000106392	0.00765401	0.155667
ENSG00000106397	2.59014e-05	0.000705812
ENSG00000106399	0.0180446	0.000361199
ENSG00000106400	0.00156544	8.29897e-06
ENSG00000106404	0.0888568	0.0677537
ENSG00000106415	0.025352	0.0789655
ENSG00000106460	0.073588	0.0805373
ENSG00000106477	0.0132266	0.0245572
ENSG00000106484	0.0318938	0.0144382
ENSG00000106526	0.0606104	0.0818302
ENSG00000106538	0.0968755	0.3112
ENSG00000106546	0.024114	0.00271671
ENSG00000106554	0.00082083	0.0127793
ENSG00000106588	4.43015e-05	0.0015744
ENSG00000106603	0.00893953	0.530181
ENSG00000106608	0.00203705	0.00250788
ENSG00000106610	0.0752532	0.106761
ENSG00000106615	0.0193885	0.00462267
ENSG00000106628	0.0168357	0.00462906
ENSG00000106636	0.0191562	0.00667366
ENSG00000106638	0.00012428	0.00661672
ENSG00000106665	0.000139297	0.0308378
ENSG00000106683	0.0055575	0.0145852
ENSG00000106688	1.98889e-06	0.0270215
ENSG00000106701	0.00759667	0.0859524
ENSG00000106733	0.229757	0.409818
ENSG00000106771	0.0582131	0.0190206
ENSG00000106780	0.139792	0.183546
ENSG00000106785	0.0908929	0.117969
ENSG00000106799	NA	0.0118732
ENSG00000106803	0.0266643	0.0233542
ENSG00000106804	0.00854147	0.00167997
ENSG00000106853	3.4537e-05	0.0274356
ENSG00000106868	0.0039569	0.000193784
ENSG00000106991	1.30671e-05	0.00853971
ENSG00000107014	0.0396927	0.119795
ENSG00000107018	0.0544573	0.0832633
ENSG00000107020	0.007179	0.0905995
ENSG00000107021	0.0211614	0.0326591
ENSG00000107036	0.0148927	0.0334092
ENSG00000107077	0.000657669	0.00902962
ENSG00000107099	0.00691352	0.00156652
ENSG00000107104	0.0238116	0.135447
ENSG00000107140	0.0402665	0.109227
ENSG00000107164	0.00920728	0.0148374
ENSG00000107185	NA	0.000539333
ENSG00000107201	0.0126878	0.0230471
ENSG00000107242	0.0833233	0.00627238
ENSG00000107331	0.00266323	0.0256431
ENSG00000107338	0.00238754	0.0107892
ENSG00000107341	0.000291497	0.0143681
ENSG00000107371	0.209884	0.290393
ENSG00000107438	NA	0.00118583
ENSG00000107443	0.0100516	2.1269e-05
ENSG00000107485	0.00155388	0.013928
ENSG00000107521	0.000191002	0.0336046
ENSG00000107537	0.0145127	0.425637
ENSG00000107551	0.0273746	0.00697555
ENSG00000107554	5.81271e-05	0.0184607
ENSG00000107562	0.00421468	0.0124421
ENSG00000107566	0.0289219	0.00297865
ENSG00000107614	0.0130856	0.0172326
ENSG00000107625	1.70863e-07	5.15547e-05
ENSG00000107643	0.0205954	0.0420151
ENSG00000107651	0.0425485	0.000111896
ENSG00000107672	0.00678082	0.00121075
ENSG00000107679	0.0131519	0.281021
ENSG00000107719	0.362869	0.303536
ENSG00000107738	0.0334129	0.0331501
ENSG00000107745	1.34814e-05	0.134938
ENSG00000107771	0.0233674	0.0237383
ENSG00000107779	0.0217019	0.00579187
ENSG00000107796	0.169292	0.213427
ENSG00000107798	0.0541134	0.00317267
ENSG00000107816	NA	3.85345e-06
ENSG00000107819	0.00588618	0.00058362
ENSG00000107854	0.0125994	0.104171
ENSG00000107874	0.000397064	0.0331723
ENSG00000107882	0.00742535	0.0117927
ENSG00000107890	0.0352319	0.00634948
ENSG00000107897	0.00453853	0.00441679
ENSG00000107902	0.173038	0.0928434
ENSG00000107929	0.000626941	0.00427774
ENSG00000107937	0.00119805	0.0212194
ENSG00000107938	0.00232898	0.000225794
ENSG00000107957	0.00498545	0.000279917
ENSG00000107959	0.0519023	0.415164
ENSG00000107960	0.00351086	0.0176058
ENSG00000107968	0.00708214	0.0235671
ENSG00000108010	0.00707792	0.000290154
ENSG00000108039	0.0348911	0.0275533
ENSG00000108055	0.0109632	0.0124304
ENSG00000108064	0.0180926	0.0311829
ENSG00000108091	0.0047289	0.004621
ENSG00000108106	0.00287075	0.00408777
ENSG00000108107	0.0103816	0.00360654
ENSG00000108179	0.0450842	0.019467
ENSG00000108239	0.00169409	0.0390256
ENSG00000108264	0.052976	0.285864
ENSG00000108272	0.00011897	0.0149878
ENSG00000108278	0.324188	0.737913
ENSG00000108294	0.00735775	0.0253435
ENSG00000108312	0.00172887	0.0321108
ENSG00000108344	9.77009e-05	0.00171937
ENSG00000108349	0.00210769	0.00964699
ENSG00000108352	0.371313	0.403024
ENSG00000108370	2.8555e-05	0.00386179
ENSG00000108375	0.00185519	0.128454
ENSG00000108384	0.00660608	0.0576387
ENSG00000108389	0.00041182	0.0679493
ENSG00000108395	0.000839004	0.079875
ENSG00000108405	0.00215727	0.0798867
ENSG00000108406	0.00366362	0.0162388
ENSG00000108423	0.0169439	0.0437742
ENSG00000108424	0.00160967	0.00561403
ENSG00000108433	0.0489134	0.156166
ENSG00000108439	0.0382637	0.047636
ENSG00000108443	0.0432101	0.0182398
ENSG00000108448	0.112505	0.0328351
ENSG00000108468	0.000591031	3.83365e-06
ENSG00000108469	0.066755	0.0105767
ENSG00000108474	NA	0.0021369
ENSG00000108479	0.0102601	0.00403455
ENSG00000108506	0.00105381	0.011608
ENSG00000108515	0.00190299	0.0049388
ENSG00000108523	0.00826496	0.00348215
ENSG00000108528	0.00338936	NA
ENSG00000108559	0.00112687	0.0825868
ENSG00000108576	0.00495942	0.000268631
ENSG00000108582	0.00288581	0.0256095
ENSG00000108587	0.00649195	0.0012936
ENSG00000108592	0.0397131	0.324527
ENSG00000108599	0.00397847	0.000110885
ENSG00000108604	0.0224633	0.00178393
ENSG00000108622	0.0112205	0.00104696
ENSG00000108639	0.000232082	0.00417615
ENSG00000108651	0.00990896	0.031173
ENSG00000108666	0.00463258	0.0529565
ENSG00000108669	0.000575867	0.0601334
ENSG00000108753	0.0168217	0.0019846
ENSG00000108771	0.154312	0.269935
ENSG00000108773	0.0022084	0.0675767
ENSG00000108774	NA	0.00380223
ENSG00000108786	NA	0.0879731
ENSG00000108788	0.00591372	0.0294994
ENSG00000108797	0.00963702	0.107792
ENSG00000108798	0.0158389	0.0171374
ENSG00000108799	0.0106388	0.000316387
ENSG00000108825	0.00616296	0.00117564
ENSG00000108826	0.00882179	0.0358478
ENSG00000108828	0.00660332	0.0129616
ENSG00000108829	0.00778632	0.000447046
ENSG00000108839	0.00394474	0.0364414
ENSG00000108883	0.059927	0.00110191
ENSG00000108953	0.00155796	0.000933655
ENSG00000108960	0.0446431	0.00183236
ENSG00000108961	0.00868587	0.0252727
ENSG00000108963	0.00179982	0.032013
ENSG00000109079	4.35033e-05	0.0183366
ENSG00000109084	0.038838	0.0571571
ENSG00000109118	0.00100768	0.00158223
ENSG00000109133	0.223007	0.106534
ENSG00000109180	0.0728504	0.00330848
ENSG00000109323	0.0162211	0.0270739
ENSG00000109390	0.00469964	0.0235645
ENSG00000109436	0.0203774	0.00117065
ENSG00000109445	0.0159261	3.74066e-05
ENSG00000109452	0.0349407	0.00184588
ENSG00000109475	0.0136312	2.09568e-05
ENSG00000109501	0.0219929	0.00202918
ENSG00000109519	0.180485	0.0461303
ENSG00000109572	0.000469567	0.00933258
ENSG00000109674	0.00721285	6.23138e-05
ENSG00000109680	NA	0.00303395
ENSG00000109684	0.0343945	0.0206943
ENSG00000109689	0.110273	0.374603
ENSG00000109736	9.97041e-07	0.000101043
ENSG00000109756	0.00130671	0.0579243
ENSG00000109762	0.00105722	0.064804
ENSG00000109775	0.032674	0.000548346
ENSG00000109794	0.0169869	0.0708236
ENSG00000109814	0.0871055	0.242387
ENSG00000109854	0.100132	0.000349203
ENSG00000109861	0.00132054	0.0564487
ENSG00000109881	NA	NA
ENSG00000109919	0.00084409	0.00783774
ENSG00000109929	0.000105487	0.0683145
ENSG00000110002	0.0232491	0.0245069
ENSG00000110025	0.000483622	0.00227462
ENSG00000110031	0.0150082	0.107474
ENSG00000110042	0.013007	0.105667
ENSG00000110047	0.0697896	0.027532
ENSG00000110057	0.006407	0.0442765
ENSG00000110063	0.13285	0.17577
ENSG00000110074	0.00770136	0.264893
ENSG00000110080	0.00384273	0.264632
ENSG00000110090	0.00386024	0.00873546
ENSG00000110107	0.0117708	0.00419375
ENSG00000110171	0.0727958	0.104798
ENSG00000110172	0.0016732	0.000681212
ENSG00000110200	8.83699e-05	6.24961e-05
ENSG00000110218	0.0359961	0.0523626
ENSG00000110237	1.38383e-05	0.00647332
ENSG00000110274	0.0127793	0.00395044
ENSG00000110315	0.00712869	0.0168547
ENSG00000110321	0.013377	0.0256924
ENSG00000110328	8.15982e-05	0.138712
ENSG00000110367	0.00498257	5.63711e-06
ENSG00000110400	0.0298441	4.941e-05
ENSG00000110422	0.00697083	0.00795436
ENSG00000110429	0.0236505	0.00690619
ENSG00000110435	0.0355675	0.0842761
ENSG00000110442	NA	3.16834e-05
ENSG00000110455	0.00528154	0.326778
ENSG00000110514	0.000105122	0.00326252
ENSG00000110619	0.00559039	0.0353928
ENSG00000110660	0.0188654	0.172779
ENSG00000110696	0.0576015	0.00761791
ENSG00000110700	0.139184	5.81885e-07
ENSG00000110717	0.049294	0.00304265
ENSG00000110721	0.00505664	0.00370015
ENSG00000110756	0.0137013	0.0101372
ENSG00000110768	0.109534	0.175628
ENSG00000110777	0.00331139	0.0308901
ENSG00000110801	0.00645118	0.003996
ENSG00000110841	0.00283439	0.0138273
ENSG00000110848	0.00932715	0.0131073
ENSG00000110851	0.00558097	0.0012426
ENSG00000110871	0.0209311	0.0473078
ENSG00000110880	5.51608e-05	0.00285685
ENSG00000110911	0.0125934	0.00283365
ENSG00000110917	0.0215419	7.74865e-06
ENSG00000110925	0.000196155	0.0140306
ENSG00000110934	0.00891986	0.0340005
ENSG00000111011	0.0117959	0.00339881
ENSG00000111052	1.48474e-05	0.0197617
ENSG00000111057	0.0168629	0.00421752
ENSG00000111142	0.00375988	0.00523946
ENSG00000111144	0.0203072	0.0299995
ENSG00000111145	0.0248593	0.0331579
ENSG00000111186	0.00852309	0.0432101
ENSG00000111196	0.0512191	0.0275187
ENSG00000111215	0.665121	0.681975
ENSG00000111224	0.00369166	0.000998091
ENSG00000111229	0.0433023	0.00511969
ENSG00000111231	0.00360998	7.54217e-06
ENSG00000111237	0.00595998	0.00748184
ENSG00000111247	0.0169593	0.00467912
ENSG00000111254	0.213579	0.280809
ENSG00000111275	0.00521099	1.18831e-05
ENSG00000111321	0.043603	0.23099
ENSG00000111325	0.0117174	0.028251
ENSG00000111328	0.00255193	0.140551
ENSG00000111358	0.00465022	0.00141796
ENSG00000111364	0.00431491	0.0010544
ENSG00000111371	0.00641072	0.00125884
ENSG00000111424	0.00461527	0.00141394
ENSG00000111445	0.000285718	0.0155183
ENSG00000111450	0.0181829	0.000308299
ENSG00000111452	0.00134753	0.00872968
ENSG00000111481	0.0058718	0.00109023
ENSG00000111490	0.00495493	0.0447318
ENSG00000111581	0.0086607	0.0146873
ENSG00000111602	0.0189835	0.0175688
ENSG00000111615	0.0360738	0.145323
ENSG00000111639	0.000310842	0.000125433
ENSG00000111640	0.0488205	0.0925392
ENSG00000111642	0.00436351	0.0201736
ENSG00000111666	0.24036	0.305296
ENSG00000111667	0.017626	0.00096291
ENSG00000111669	NA	0.0104424
ENSG00000111670	0.00036507	0.00143826
ENSG00000111671	6.55459e-05	0.00621756
ENSG00000111676	0.00478561	0.00605132
ENSG00000111696	0.137481	0.112356
ENSG00000111707	NA	NA
ENSG00000111711	0.0160587	0.00131736
ENSG00000111716	0.0747323	4.3557e-05
ENSG00000111725	6.17657e-05	0.0937812
ENSG00000111726	2.18546e-06	0.00910027
ENSG00000111727	8.32509e-06	0.0022089
ENSG00000111729	0.00425026	0.00188679
ENSG00000111731	0.0240567	0.00058664
ENSG00000111732	0.0246145	0.0214778
ENSG00000111752	0.00526853	0.0593706
ENSG00000111785	NA	0.0123332
ENSG00000111786	0.0605681	0.00308938
ENSG00000111788	0.121554	0.206226
ENSG00000111790	0.00954236	0.000108686
ENSG00000111802	0.00119994	0.0109764
ENSG00000111816	0.00687043	0.189574
ENSG00000111817	0.00444696	0.0193118
ENSG00000111832	0.038052	0.00148664
ENSG00000111843	0.202396	0.00517329
ENSG00000111845	3.66967e-05	5.22638e-05
ENSG00000111846	0.0600304	0.0275076
ENSG00000111850	0.0364955	0.0257686
ENSG00000111859	0.00237779	0.00315171
ENSG00000111860	0.000512111	0.0568403
ENSG00000111863	0.01787	0.0274864
ENSG00000111875	0.0985533	0.0105317
ENSG00000111877	0.0863857	0.0477524
ENSG00000111880	0.0226815	0.000299659
ENSG00000111897	1.45957e-05	0.0140003
ENSG00000111906	0.0484605	0.0513287
ENSG00000111907	0.00567682	0.0123739
ENSG00000111911	0.0657602	0.00376552
ENSG00000111962	0.0199926	0.0397171
ENSG00000112029	2.43906e-05	NA
ENSG00000112031	0.0149179	0.045881
ENSG00000112033	0.00262308	0.00933289
ENSG00000112039	2.83411e-06	0.0033538
ENSG00000112062	0.0105816	0.0206926
ENSG00000112079	0.00410568	0.0206595
ENSG00000112096	0.05733	0.179832
ENSG00000112110	0.0205169	0.0258901
ENSG00000112118	NA	0.0316501
ENSG00000112130	0.000177943	0.0664389
ENSG00000112137	NA	0.000307125
ENSG00000112139	0.570774	0.653199
ENSG00000112159	1.15385e-06	0.00168909
ENSG00000112195	0.0656795	0.0194229
ENSG00000112200	0.0130104	0.000401357
ENSG00000112208	0.00231584	0.00787607
ENSG00000112210	0.142247	0.133599
ENSG00000112218	0.25737	0.242398
ENSG00000112234	0.00103354	0.000748637
ENSG00000112237	0.000147162	0.00172217
ENSG00000112242	0.00347091	0.00818875
ENSG00000112249	NA	0.00924353
ENSG00000112290	0.068576	0.151081
ENSG00000112294	0.0606675	0.0192817
ENSG00000112297	0.0453273	0.192185
ENSG00000112303	0.0286186	0.101759
ENSG00000112308	0.0232422	0.255178
ENSG00000112339	0.000218913	0.000594397
ENSG00000112343	0.000324942	0.2542
ENSG00000112357	0.0483086	0.0692117
ENSG00000112425	0.0267075	0.0661683
ENSG00000112473	0.00141434	6.94229e-05
ENSG00000112511	0.000350183	0.424538
ENSG00000112576	0.00127075	0.00199303
ENSG00000112584	0.0228714	0.0274157
ENSG00000112592	0.00293483	0.000593623
ENSG00000112624	0.00390799	0.00336276
ENSG00000112655	0.00422057	0.00771401
ENSG00000112659	NA	0.0423949
ENSG00000112667	0.0118009	0.00595079
ENSG00000112679	1.19866e-05	0.0383152
ENSG00000112685	3.27784e-05	0.0223655
ENSG00000112697	0.000154078	0.100244
ENSG00000112699	0.02385	0.0734947
ENSG00000112715	0.00300458	0.0256614
ENSG00000112742	NA	0.00339741
ENSG00000112759	3.095e-05	0.0206064
ENSG00000112763	0.217122	0.213293
ENSG00000112787	0.00191263	0.00318084
ENSG00000112796	4.45906e-06	0.000189461
ENSG00000112799	0.399608	0.128983
ENSG00000112812	0.0182938	0.0308072
ENSG00000112855	0.00195084	0.00129541
ENSG00000112874	0.0965559	0.319337
ENSG00000112893	0.0352741	0.000133569
ENSG00000112941	0.0043283	0.0531057
ENSG00000112972	0.00261912	0.0124977
ENSG00000112977	0.010798	0.163036
ENSG00000112983	0.0586708	0.00098719
ENSG00000112984	0.026005	0.0295631
ENSG00000112992	0.166339	0.0661767
ENSG00000113048	0.00447414	0.0232718
ENSG00000113068	0.0182428	0.036623
ENSG00000113140	0.0174033	0.0337363
ENSG00000113141	0.00299064	0.000278432
ENSG00000113161	0.00917765	0.000762138
ENSG00000113163	0.0552149	0.00587517
ENSG00000113194	NA	0.00836634
ENSG00000113240	0.0189872	2.28975e-06
ENSG00000113272	0.0131944	0.0107104
ENSG00000113273	0.00651265	0.00596636
ENSG00000113282	0.0200539	0.00981732
ENSG00000113302	0.014752	0.0108719
ENSG00000113318	0.00243844	0.0409517
ENSG00000113356	NA	0.00109007
ENSG00000113369	0.0049561	0.0585963
ENSG00000113384	NA	0.00829342
ENSG00000113391	0.00567512	4.98709e-05
ENSG00000113407	0.010223	0.0142319
ENSG00000113460	0.00880454	0.0139413
ENSG00000113504	0.0500033	0.426156
ENSG00000113522	NA	0.0180819
ENSG00000113532	0.0225236	0.0174401
ENSG00000113552	0.00800371	0.00225203
ENSG00000113558	0.0122585	0.0729495
ENSG00000113575	NA	0.0243572
ENSG00000113580	NA	0.000149304
ENSG00000113593	NA	0.0219809
ENSG00000113595	NA	0.000415788
ENSG00000113621	6.55844e-05	0.007058
ENSG00000113638	0.00306832	0.00242895
ENSG00000113643	0.00475605	0.0195272
ENSG00000113645	0.00425979	0.0778996
ENSG00000113648	0.000345656	0.0147519
ENSG00000113658	0.0638402	0.00855792
ENSG00000113712	0.00306101	0.0126286
ENSG00000113719	0.00144763	0.0196084
ENSG00000113732	0.00500212	0.00586877
ENSG00000113734	0.0053162	0.0666134
ENSG00000113739	0.000355955	0.0274356
ENSG00000113742	0.00418499	0.0310925
ENSG00000113758	0.0288198	0.0748521
ENSG00000113790	0.000295583	0.00584095
ENSG00000113810	0.0028981	0.007749
ENSG00000113811	0.00634974	8.57317e-06
ENSG00000113812	0.0609224	0.062435
ENSG00000113851	0.00111607	0.048335
ENSG00000113966	0.0121325	0.0189011
ENSG00000113971	0.0161388	0.043533
ENSG00000114023	0.00454084	0.0149409
ENSG00000114030	9.26394e-05	0.00252949
ENSG00000114054	0.0168516	0.0748008
ENSG00000114107	0.0497461	0.0522914
ENSG00000114126	0.00227518	0.01302
ENSG00000114166	0.000649077	0.002678
ENSG00000114209	0.0286996	0.000418045
ENSG00000114331	0.0847137	0.025476
ENSG00000114346	0.00137475	0.00530068
ENSG00000114353	0.00865452	0.0165647
ENSG00000114354	0.0027999	0.00106445
ENSG00000114391	NA	0.00120421
ENSG00000114395	7.60661e-06	0.00982169
ENSG00000114405	0.0716686	0.00501745
ENSG00000114439	6.22816e-05	0.0107852
ENSG00000114446	0.193983	0.055533
ENSG00000114473	0.00392832	0.00939083
ENSG00000114491	NA	0.00255716
ENSG00000114529	0.0700849	0.0641054
ENSG00000114541	0.0147194	0.00429116
ENSG00000114544	0.00314098	0.000187838
ENSG00000114554	0.00282639	0.0529159
ENSG00000114648	0.0530497	0.276762
ENSG00000114735	0.00178501	0.00349301
ENSG00000114737	0.0910586	0.00103037
ENSG00000114742	0.029075	6.55575e-05
ENSG00000114744	0.00107673	0.00672166
ENSG00000114745	0.00117805	0.00105444
ENSG00000114757	0.00205393	0.00461712
ENSG00000114767	0.00104343	0.0189557
ENSG00000114779	0.00308239	0.00392021
ENSG00000114784	0.00163255	0.000452445
ENSG00000114850	0.00072745	0.00716194
ENSG00000114904	0.0404999	6.64123e-07
ENSG00000114942	NA	0.00227633
ENSG00000114982	0.106022	0.0168153
ENSG00000114988	0.0099549	0.00937732
ENSG00000114993	0.00381437	0.00296536
ENSG00000115008	0.00264449	0.00242734
ENSG00000115020	3.12953e-05	0.0331261
ENSG00000115053	9.12557e-05	0.0222224
ENSG00000115073	0.0020942	0.0127105
ENSG00000115084	0.000612934	0.0908456
ENSG00000115085	0.000347083	0.0160696
ENSG00000115091	0.0323919	0.00813155
ENSG00000115107	0.000144483	0.0273586
ENSG00000115109	0.00162995	0.00256206
ENSG00000115129	0.0387266	0.164604
ENSG00000115138	0.12324	0.0548589
ENSG00000115145	0.000789253	0.000154675
ENSG00000115163	0.000447464	0.00379924
ENSG00000115204	NA	0.0421752
ENSG00000115207	0.00201174	0.00134122
ENSG00000115211	0.000424369	0.00192682
ENSG00000115216	0.0163583	0.0820141
ENSG00000115234	0.00288885	0.00495159
ENSG00000115267	0.0364056	0.00517375
ENSG00000115268	0.00549891	0.0095807
ENSG00000115274	0.00306068	0.0366114
ENSG00000115282	0.00109348	0.0463583
ENSG00000115306	0.00683581	0.0102637
ENSG00000115307	0.00236043	0.0597048
ENSG00000115310	0.0660078	0.0153343
ENSG00000115339	0.0331956	0.0225453
ENSG00000115350	0.395034	0.240967
ENSG00000115364	0.0102273	0.0737945
ENSG00000115368	NA	0.000275406
ENSG00000115414	0.000952961	0.130944
ENSG00000115419	NA	0.00560654
ENSG00000115425	0.000722084	0.0126158
ENSG00000115446	0.0055541	0.0188841
ENSG00000115457	0.00526541	0.00588349
ENSG00000115459	0.00313184	0.00506605
ENSG00000115484	NA	8.33358e-06
ENSG00000115486	2.25777e-05	0.0685992
ENSG00000115514	0.0255485	9.96621e-05
ENSG00000115520	0.00192524	0.00293959
ENSG00000115524	0.000445412	5.84348e-05
ENSG00000115525	3.94362e-05	0.114795
ENSG00000115539	0.000855531	0.045464
ENSG00000115540	0.0351132	5.78093e-05
ENSG00000115541	0.0263209	0.0472941
ENSG00000115548	0.00462256	0.00271625
ENSG00000115556	NA	0.0212713
ENSG00000115590	0.000879716	0.109238
ENSG00000115594	0.00431525	0.0219648
ENSG00000115604	0.0572901	0.00583495
ENSG00000115641	0.00399742	0.0122385
ENSG00000115652	0.00797818	0.00130492
ENSG00000115685	0.032739	0.0170744
ENSG00000115687	0.0875848	0.0927067
ENSG00000115750	0.219355	0.212035
ENSG00000115756	0.035167	0.0237733
ENSG00000115758	0.000659917	0.000903635
ENSG00000115762	0.00167493	0.01363
ENSG00000115816	0.0435981	0.0251618
ENSG00000115825	0.00800089	0.164215
ENSG00000115841	0.134814	0.0681448
ENSG00000115866	7.48996e-05	0.0351267
ENSG00000115875	0.00825811	0.000172558
ENSG00000115884	0.0217398	0.0185474
ENSG00000115902	0.197355	0.154734
ENSG00000115919	0.000471299	0.0606984
ENSG00000115935	0.0143112	0.0113276
ENSG00000115944	0.00125093	0.0177299
ENSG00000115946	6.44173e-07	0.101667
ENSG00000115956	0.00508974	0.00140511
ENSG00000115993	0.00256117	0.00885034
ENSG00000115998	0.0723293	0.0419494
ENSG00000116001	6.05255e-05	0.0143227
ENSG00000116005	0.00628173	0.0924701
ENSG00000116016	0.00143297	0.0180041
ENSG00000116044	0.00151207	0.0231895
ENSG00000116127	0.0342436	0.0613126
ENSG00000116133	0.0163583	0.00131312
ENSG00000116138	0.00343829	3.3288e-06
ENSG00000116151	0.00933644	0.0410723
ENSG00000116157	0.0596415	0.15175
ENSG00000116191	0.00362163	1.67053e-06
ENSG00000116198	0.0154281	0.00885218
ENSG00000116199	0.00156153	0.0431555
ENSG00000116212	0.0417211	0.00809841
ENSG00000116213	0.000868834	0.0982284
ENSG00000116237	0.0748086	0.00382985
ENSG00000116260	0.000930007	0.0334965
ENSG00000116266	0.0135002	0.000278399
ENSG00000116273	0.0215591	0.00319244
ENSG00000116285	0.00145278	0.00691465
ENSG00000116288	0.047109	0.000470046
ENSG00000116337	NA	0.000232564
ENSG00000116353	0.0686369	0.134795
ENSG00000116406	0.140911	0.043888
ENSG00000116473	6.06639e-05	0.039174
ENSG00000116478	0.00556199	0.00086969
ENSG00000116497	0.0128933	0.00782265
ENSG00000116514	0.0553567	0.05644
ENSG00000116539	0.00958843	0.0185343
ENSG00000116580	0.0044755	0.000950665
ENSG00000116641	0.0532129	0.021921
ENSG00000116649	0.0314051	0.00880154
ENSG00000116663	0.021059	0.0535383
ENSG00000116679	0.00302543	0.0564019
ENSG00000116691	0.0018609	0.00106048
ENSG00000116698	0.0143262	0.0175919
ENSG00000116704	0.00101377	0.0398794
ENSG00000116711	0.00268682	0.0581205
ENSG00000116717	0.00753749	0.0112194
ENSG00000116741	0.0402925	0.172266
ENSG00000116750	0.00048175	0.00501859
ENSG00000116752	0.0106115	0.0173809
ENSG00000116754	0.00658817	0.0121762
ENSG00000116761	NA	0.200667
ENSG00000116771	0.0650156	0.188071
ENSG00000116791	0.194846	0.364641
ENSG00000116793	0.000459902	0.0174781
ENSG00000116809	0.000525908	0.00869037
ENSG00000116815	0.00525225	0.0140212
ENSG00000116857	0.0249528	0.0268884
ENSG00000116874	0.051464	0.135912
ENSG00000116883	0.118486	0.224128
ENSG00000116898	0.00987173	0.0062274
ENSG00000116918	0.0700704	0.0173791
ENSG00000116954	3.82752e-06	0.0244417
ENSG00000116957	0.100948	0.118989
ENSG00000116985	0.377822	0.536109
ENSG00000116990	0.00395185	0.143259
ENSG00000117010	0.010532	0.0305836
ENSG00000117054	0.0488438	0.0439726
ENSG00000117090	0.0407564	0.00248125
ENSG00000117091	0.00224877	0.0483834
ENSG00000117115	0.00151583	0.143447
ENSG00000117133	0.01147	0.0038828
ENSG00000117139	0.0278433	0.00768002
ENSG00000117151	0.000115289	0.0101514
ENSG00000117153	0.0399122	0.0225621
ENSG00000117174	0.000860243	0.245574
ENSG00000117222	0.00255083	0.00256356
ENSG00000117226	0.131861	0.395633
ENSG00000117228	0.00595492	0.134901
ENSG00000117280	0.0218711	0.0709088
ENSG00000117289	0.230677	0.0561398
ENSG00000117305	0.00227904	0.00647577
ENSG00000117308	0.00559261	0.0107728
ENSG00000117318	0.0099826	0.0183386
ENSG00000117322	0.000137307	0.0107114
ENSG00000117335	0.0214237	0.0139734
ENSG00000117360	0.0310662	0.000316783
ENSG00000117385	0.0368794	0.0366242
ENSG00000117394	0.0774483	0.0455328
ENSG00000117395	0.00493679	0.00141687
ENSG00000117408	NA	0.00521669
ENSG00000117419	8.60063e-06	0.0470062
ENSG00000117450	0.000614394	0.00602834
ENSG00000117479	0.0022793	0.0242821
ENSG00000117480	0.0244994	0.0841797
ENSG00000117481	0.281682	0.522549
ENSG00000117500	0.0572534	0.0080016
ENSG00000117505	0.01205	7.04941e-06
ENSG00000117528	NA	0.0137445
ENSG00000117533	0.0143338	0.0611646
ENSG00000117543	0.00212727	0.0146242
ENSG00000117569	0.00575815	0.014231
ENSG00000117586	0.000431615	0.00023632
ENSG00000117593	0.0032929	0.0203186
ENSG00000117640	0.00227444	0.118164
ENSG00000117650	0.0018349	0.0124867
ENSG00000117676	0.00445851	0.0236093
ENSG00000117682	0.00797328	3.25853e-05
ENSG00000117691	0.000903872	0.0104574
ENSG00000117713	0.000284725	0.000698333
ENSG00000117748	0.0266113	0.149757
ENSG00000117751	0.000520182	0.0885663
ENSG00000117791	0.216116	0.178853
ENSG00000117868	0.150734	0.118839
ENSG00000117906	NA	0.00661847
ENSG00000117984	0.00838585	0.0185214
ENSG00000118046	0.0364919	5.46802e-05
ENSG00000118096	0.0298066	0.078954
ENSG00000118162	0.0270284	0.0448626
ENSG00000118197	0.0787625	0.194507
ENSG00000118217	0.000154397	0.0138848
ENSG00000118246	NA	0.0293414
ENSG00000118260	0.00104285	0.000438713
ENSG00000118292	0.0045418	0.0831183
ENSG00000118308	2.9196e-05	0.0200907
ENSG00000118363	0.00306734	0.00984359
ENSG00000118418	0.0239511	0.0918716
ENSG00000118420	0.00379156	0.00029391
ENSG00000118432	0.13531	0.13272
ENSG00000118454	0.0250257	0.00120041
ENSG00000118482	0.000145386	1.01127e-05
ENSG00000118496	0.0221155	0.00359298
ENSG00000118503	0.00624928	0.00764038
ENSG00000118507	0.109407	0.00296387
ENSG00000118513	0.00204264	0.0044261
ENSG00000118515	0.0117152	0.00838185
ENSG00000118564	0.00185626	0.122855
ENSG00000118640	0.0877266	0.00443788
ENSG00000118655	0.00784702	0.00537086
ENSG00000118680	0.0147576	0.0554248
ENSG00000118689	0.00147565	0.0411851
ENSG00000118705	0.0104687	0.00996996
ENSG00000118762	0.0109477	0.0678205
ENSG00000118855	0.0311971	0.0153911
ENSG00000118939	0.02684	0.0169089
ENSG00000118961	0.00603548	0.202273
ENSG00000118971	0.00149789	0.0010937
ENSG00000118985	0.0254181	9.79881e-05
ENSG00000119004	0.0158308	0.00989923
ENSG00000119125	NA	0.0904173
ENSG00000119139	0.0739451	0.0390947
ENSG00000119185	0.00951973	0.132038
ENSG00000119203	0.0111403	0.00136177
ENSG00000119227	0.0102233	0.0471919
ENSG00000119231	0.0149908	0.000263759
ENSG00000119242	0.0185386	0.0963664
ENSG00000119280	0.000718169	0.00370609
ENSG00000119285	0.020006	0.0300222
ENSG00000119314	0.00183199	0.060076
ENSG00000119321	0.00779256	0.00142814
ENSG00000119326	0.0145549	0.0572154
ENSG00000119335	0.0125478	0.0133909
ENSG00000119383	0.00175256	0.0802645
ENSG00000119392	0.00147143	0.0118162
ENSG00000119397	0.00409366	0.0368212
ENSG00000119408	3.86699e-07	0.003107
ENSG00000119411	0.371269	0.143626
ENSG00000119414	2.27241e-05	0.000932687
ENSG00000119431	0.0264468	0.235084
ENSG00000119446	0.0034174	0.000483887
ENSG00000119471	6.32841e-05	0.0691682
ENSG00000119509	0.000524482	0.0696377
ENSG00000119522	0.0189357	0.0120572
ENSG00000119523	0.00777066	0.0032968
ENSG00000119537	0.018467	0.0468301
ENSG00000119541	0.00617885	0.0663755
ENSG00000119574	NA	0.00160303
ENSG00000119599	0.0506858	0.369788
ENSG00000119608	3.06129e-05	0.0135948
ENSG00000119632	0.0718024	0.172366
ENSG00000119669	0.00726963	0.0411405
ENSG00000119673	0.110833	0.140126
ENSG00000119682	NA	0.0128628
ENSG00000119684	0.0291823	0.0304629
ENSG00000119685	0.00831259	0.00599919
ENSG00000119686	0.00200843	0.000997564
ENSG00000119688	0.00680895	0.0441622
ENSG00000119689	0.00258883	0.0149914
ENSG00000119711	0.0022674	0.011263
ENSG00000119718	3.57428e-05	0.166412
ENSG00000119720	0.000708036	0.0011403
ENSG00000119723	0.0221055	0.0512635
ENSG00000119771	0.00444433	0.100076
ENSG00000119772	0.00368118	0.0136655
ENSG00000119801	0.00307315	0.010804
ENSG00000119812	0.00804029	0.0161635
ENSG00000119820	0.0664866	0.0118425
ENSG00000119844	0.00575706	0.0453218
ENSG00000119862	0.0167753	0.0130093
ENSG00000119878	0.000267602	0.0291119
ENSG00000119900	0.0110211	0.104982
ENSG00000119917	0.00528854	0.00133478
ENSG00000119943	0.0663683	0.00909365
ENSG00000119950	0.0112496	0.000563403
ENSG00000119953	0.000610081	0.0230475
ENSG00000119965	0.0225311	0.000864841
ENSG00000119977	0.0228798	0.051549
ENSG00000120029	0.00181217	0.0410326
ENSG00000120049	0.00149457	1.40239e-05
ENSG00000120055	0.0186013	0.004281
ENSG00000120063	0.00235611	7.77941e-05
ENSG00000120071	0.000116916	0.158474
ENSG00000120129	0.000173522	0.00232197
ENSG00000120158	0.00326402	0.00241618
ENSG00000120159	8.34566e-05	0.0069063
ENSG00000120162	0.0474708	0.0660517
ENSG00000120215	0.0117177	0.0160059
ENSG00000120254	8.41648e-05	0.00269275
ENSG00000120314	0.000807501	0.00182739
ENSG00000120333	0.00190661	0.0348818
ENSG00000120370	0.00253489	0.0123838
ENSG00000120451	0.0999045	0.0736729
ENSG00000120458	0.0146695	0.00499762
ENSG00000120539	0.00308809	0.00396315
ENSG00000120549	8.26576e-05	0.00125608
ENSG00000120616	0.000420749	0.0010957
ENSG00000120659	0.0387806	0.00710959
ENSG00000120675	0.00391601	0.504003
ENSG00000120685	0.00116585	0.0547183
ENSG00000120686	0.00294395	0.00549102
ENSG00000120688	0.0209477	0.038588
ENSG00000120690	NA	0.0112861
ENSG00000120694	0.0492849	0.00344398
ENSG00000120696	0.000745809	0.00265524
ENSG00000120697	0.0080589	0.0214356
ENSG00000120709	0.000368163	0.0242931
ENSG00000120727	0.0205117	0.00118082
ENSG00000120742	0.0118838	0.00064492
ENSG00000120798	0.0118934	0.0222539
ENSG00000120860	0.00172783	0.163404
ENSG00000120868	0.000169627	0.0905085
ENSG00000120885	2.73272e-06	5.32299e-05
ENSG00000120889	0.0128814	0.0194012
ENSG00000120899	0.00593573	0.109793
ENSG00000120910	0.00674633	0.107834
ENSG00000120913	0.0177124	0.0432685
ENSG00000120915	0.0723003	0.213368
ENSG00000120925	0.00224303	0.0242951
ENSG00000120948	0.00925353	1.65789e-07
ENSG00000120963	0.0135978	0.0166149
ENSG00000121022	0.000103163	0.0119875
ENSG00000121039	0.00268305	6.61548e-07
ENSG00000121057	0.00403965	2.8608e-05
ENSG00000121060	0.0214482	0.00838215
ENSG00000121067	0.00670794	0.0268584
ENSG00000121073	0.0120468	0.0225646
ENSG00000121104	0.00679807	0.0142685
ENSG00000121210	0.00268842	0.00110498
ENSG00000121211	0.00409703	0.051329
ENSG00000121236	0.009308	0.0236344
ENSG00000121274	0.0425205	0.0289898
ENSG00000121289	0.0765417	0.150492
ENSG00000121310	0.0566024	0.178443
ENSG00000121350	0.0243136	0.154744
ENSG00000121380	0.00145739	0.000142737
ENSG00000121390	0.0129378	0.00182389
ENSG00000121406	0.00871978	0.0366233
ENSG00000121410	0.00550609	0.131452
ENSG00000121413	7.15372e-05	0.00217526
ENSG00000121417	0.0965376	0.0362075
ENSG00000121481	0.0549846	0.01053
ENSG00000121486	0.00606681	0.00846097
ENSG00000121542	0.118067	0.00107809
ENSG00000121577	0.0646863	0.115325
ENSG00000121578	0.00713569	0.0131493
ENSG00000121621	NA	0.000689525
ENSG00000121680	0.0321305	0.0109175
ENSG00000121690	0.00225987	0.0325747
ENSG00000121691	0.00233982	0.0865045
ENSG00000121716	1.58353e-05	0.130126
ENSG00000121749	0.0110639	0.0120741
ENSG00000121766	0.000601082	0.00809645
ENSG00000121769	0.00522051	0.000835745
ENSG00000121851	0.00497389	0.00822745
ENSG00000121858	0.00185663	0.0066327
ENSG00000121864	NA	0.00320244
ENSG00000121895	0.000760599	0.0299189
ENSG00000121931	0.0561485	0.00216751
ENSG00000121940	0.0335586	0.0377103
ENSG00000121957	0.00853733	0.00504851
ENSG00000121964	0.000270392	0.0228047
ENSG00000121988	0.0485153	0.0260446
ENSG00000122026	0.0279947	0.0181531
ENSG00000122034	0.0974078	0.14679
ENSG00000122085	0.0230229	0.0228481
ENSG00000122203	0.0505063	0.00365915
ENSG00000122218	NA	0.000587665
ENSG00000122223	0.0178759	0.0292799
ENSG00000122224	0.0139091	0.0401087
ENSG00000122257	0.00299709	0.0124933
ENSG00000122376	0.0114793	0.0018873
ENSG00000122386	0.0140532	0.00973784
ENSG00000122390	0.101483	0.12357
ENSG00000122432	0.0999199	0.0351496
ENSG00000122481	0.0248142	0.0775013
ENSG00000122497	0.237729	0.514369
ENSG00000122507	0.0154513	0.0163298
ENSG00000122512	0.0292085	0.0385592
ENSG00000122545	NA	0.000763034
ENSG00000122547	0.019557	0.0392672
ENSG00000122550	0.0171309	0.00628785
ENSG00000122557	0.000280632	0.00577198
ENSG00000122565	9.35918e-05	0.000449022
ENSG00000122642	0.00381146	0.0728171
ENSG00000122643	0.00476046	0.00909741
ENSG00000122674	0.0405013	0.395215
ENSG00000122678	0.0655896	0.168571
ENSG00000122692	0.0790841	0.0149384
ENSG00000122696	0.0335369	0.0547512
ENSG00000122707	0.0359593	0.0153977
ENSG00000122729	0.107414	0.00294923
ENSG00000122741	0.0238376	0.0477611
ENSG00000122783	0.196689	0.176283
ENSG00000122861	0.00719515	0.00301762
ENSG00000122882	0.0194033	0.000834258
ENSG00000122884	0.0429663	0.00105769
ENSG00000122912	0.0637956	0.12087
ENSG00000122958	0.0056526	0.056583
ENSG00000122965	1.77358e-05	0.181651
ENSG00000122970	0.000111232	0.0246035
ENSG00000123064	0.00430545	0.0108
ENSG00000123066	0.0043096	4.60305e-05
ENSG00000123095	0.0109127	0.0275644
ENSG00000123104	0.00624455	0.0523343
ENSG00000123106	0.0115174	0.000263681
ENSG00000123124	0.00415131	0.0124704
ENSG00000123136	0.0214461	0.00099696
ENSG00000123146	0.00650844	0.00475945
ENSG00000123154	0.000732452	0.00672652
ENSG00000123178	0.0121675	0.00885146
ENSG00000123179	0.202902	0.299441
ENSG00000123200	0.0523119	0.056182
ENSG00000123213	0.0781669	0.0848643
ENSG00000123219	0.0773551	0.204698
ENSG00000123297	0.00141639	0.0279849
ENSG00000123329	NA	0.0196065
ENSG00000123338	NA	0.0346105
ENSG00000123349	0.00835989	0.0082711
ENSG00000123352	0.0138817	0.0153325
ENSG00000123353	0.00941314	0.0102623
ENSG00000123358	0.010487	0.0686431
ENSG00000123360	0.0545028	0.276995
ENSG00000123374	8.8872e-05	0.000442826
ENSG00000123415	0.00706466	0.000347693
ENSG00000123427	0.0101791	0.25268
ENSG00000123472	0.00088394	0.0136633
ENSG00000123485	0.0114836	0.035398
ENSG00000123505	0.0107143	0.00149708
ENSG00000123545	NA	0.000273767
ENSG00000123552	NA	0.0576448
ENSG00000123607	0.00437228	0.0181239
ENSG00000123609	0.000708379	0.00351766
ENSG00000123636	0.00254904	0.000184027
ENSG00000123643	0.012401	0.0124904
ENSG00000123685	0.0927811	0.0597921
ENSG00000123737	9.13874e-06	0.0811542
ENSG00000123739	0.119646	0.000214438
ENSG00000123810	0.018891	0.0144274
ENSG00000123815	0.0658792	0.00500465
ENSG00000123843	0.00771027	0.0042238
ENSG00000123870	0.135522	0.0232091
ENSG00000123892	0.00897555	0.0713113
ENSG00000123965	0.204682	0.464038
ENSG00000123989	0.000117222	0.0262997
ENSG00000124074	0.000210769	0.0216656
ENSG00000124104	0.00309042	0.0145901
ENSG00000124126	0.0158382	0.0129407
ENSG00000124145	0.0706928	0.144184
ENSG00000124155	0.0272053	0.0113584
ENSG00000124160	0.00230186	0.0295109
ENSG00000124164	0.0972087	0.0474717
ENSG00000124172	0.0489392	0.0264514
ENSG00000124198	0.00542219	0.0211072
ENSG00000124207	0.00173543	2.63591e-05
ENSG00000124222	0.0385104	0.00448674
ENSG00000124224	0.0114283	0.00538539
ENSG00000124225	0.0380849	0.102117
ENSG00000124226	0.00177665	0.0208276
ENSG00000124228	0.00340602	0.00128991
ENSG00000124257	0.0484096	0.00017286
ENSG00000124275	0.0631888	0.0966868
ENSG00000124279	0.000805157	0.000278349
ENSG00000124299	0.00135111	0.0137656
ENSG00000124357	0.081577	0.236138
ENSG00000124370	0.0148204	0.036115
ENSG00000124380	0.126384	0.121915
ENSG00000124383	2.91673e-05	4.23403e-07
ENSG00000124406	0.0105604	0.052102
ENSG00000124422	2.65194e-06	0.00155918
ENSG00000124459	0.00329114	0.00236187
ENSG00000124491	0.235882	0.134691
ENSG00000124496	0.011898	0.088844
ENSG00000124508	0.106763	0.0127547
ENSG00000124523	0.000326107	0.137999
ENSG00000124532	0.031581	0.161827
ENSG00000124535	0.0148928	0.0508031
ENSG00000124541	0.00749182	0.00761609
ENSG00000124549	0.00189468	0.0169083
ENSG00000124562	0.0203716	0.010777
ENSG00000124570	0.0655336	0.229195
ENSG00000124575	0.00567901	0.0130552
ENSG00000124587	0.134103	0.709204
ENSG00000124588	0.0748508	0.318656
ENSG00000124596	0.0169927	0.000424061
ENSG00000124613	0.0829098	0.133178
ENSG00000124614	0.00872939	0.124051
ENSG00000124635	0.000286955	7.59915e-05
ENSG00000124641	0.121808	0.0697569
ENSG00000124702	0.0579054	0.00731554
ENSG00000124733	0.000537056	0.0218131
ENSG00000124762	0.0123923	0.0113299
ENSG00000124772	0.00599552	0.00646027
ENSG00000124783	0.00325727	0.00293859
ENSG00000124786	0.0307122	0.0137452
ENSG00000124787	0.0371291	0.00252914
ENSG00000124788	0.00348466	0.0116737
ENSG00000124789	0.0672144	0.000131125
ENSG00000124795	5.46797e-05	0.0264868
ENSG00000124802	0.0318006	0.0548446
ENSG00000124831	0.0365017	0.0946019
ENSG00000124920	0.00441462	0.0578226
ENSG00000125089	0.0501417	0.103255
ENSG00000125124	0.246156	0.304051
ENSG00000125148	0.00653362	0.020818
ENSG00000125166	0.0050133	0.196713
ENSG00000125170	0.102812	0.176381
ENSG00000125246	0.00669295	0.0339263
ENSG00000125247	0.282969	0.223303
ENSG00000125257	0.00353782	1.75885e-06
ENSG00000125319	0.00179179	0.00359816
ENSG00000125347	0.00116632	0.0121221
ENSG00000125375	0.000101359	0.00705799
ENSG00000125388	0.124144	0.165129
ENSG00000125445	0.00381461	0.07405
ENSG00000125450	0.00209598	0.0371847
ENSG00000125462	0.00261871	0.00586754
ENSG00000125482	NA	0.0247195
ENSG00000125484	2.14623e-06	0.00151855
ENSG00000125485	0.00869142	0.0961054
ENSG00000125503	0.0148939	0.00309298
ENSG00000125505	0.00346502	0.151037
ENSG00000125520	0.0339496	0.0417724
ENSG00000125538	0.0214323	0.236732
ENSG00000125618	0.130864	0.398354
ENSG00000125629	0.00507812	0.0436849
ENSG00000125630	0.0420751	0.00201605
ENSG00000125633	0.0137832	0.017325
ENSG00000125648	0.0317192	0.0305379
ENSG00000125703	0.00214835	0.0243761
ENSG00000125726	0.00201406	0.0264797
ENSG00000125730	9.13847e-07	0.0146446
ENSG00000125733	0.0109072	0.00398723
ENSG00000125734	0.237534	0.163475
ENSG00000125735	0.0522636	0.0259361
ENSG00000125743	0.00115393	1.75657e-05
ENSG00000125753	0.0147127	0.00116095
ENSG00000125755	0.00233015	0.0544468
ENSG00000125775	0.0534052	0.0229014
ENSG00000125779	0.0114917	0.00148858
ENSG00000125812	0.001813	0.00100497
ENSG00000125817	0.000578572	0.0142481
ENSG00000125818	0.00436736	0.0660528
ENSG00000125821	0.165707	0.390956
ENSG00000125826	0.0239659	0.00985154
ENSG00000125827	0.00325671	0.00427526
ENSG00000125834	0.00133768	0.00170831
ENSG00000125835	0.00429491	0.0075929
ENSG00000125841	0.00664804	0.000819723
ENSG00000125843	0.00671757	0.00419386
ENSG00000125844	0.00392145	0.0354829
ENSG00000125846	0.004	0.00254245
ENSG00000125863	0.0445124	NA
ENSG00000125868	0.00720395	0.167092
ENSG00000125871	0.0445686	0.07663
ENSG00000125875	0.00533903	0.00728471
ENSG00000125877	0.104564	0.234677
ENSG00000125885	0.10612	0.10295
ENSG00000125910	0.0718189	0.0793419
ENSG00000125912	0.0216871	0.0325216
ENSG00000125945	0.00125294	NA
ENSG00000125952	0.0114151	0.0010685
ENSG00000125954	0.64199	0.568025
ENSG00000125966	0.0114954	0.00113432
ENSG00000125970	0.000177691	0.00949126
ENSG00000125971	0.0176229	0.0234557
ENSG00000125977	0.000501861	0.011178
ENSG00000125991	0.0326924	0.0613994
ENSG00000125995	0.00536345	0.0176744
ENSG00000126062	0.0064084	0.063264
ENSG00000126070	0.0547082	0.0628495
ENSG00000126088	0.025391	4.95243e-05
ENSG00000126091	0.00173435	0.00655879
ENSG00000126106	0.0283857	0.122872
ENSG00000126107	0.0042894	5.68872e-05
ENSG00000126214	0.0277604	0.0356873
ENSG00000126215	0.0311391	0.0946759
ENSG00000126216	0.0117093	0.200149
ENSG00000126226	0.00204143	0.0316537
ENSG00000126246	0.000281648	0.0764423
ENSG00000126247	0.0132153	0.0605555
ENSG00000126249	0.0126247	0.0168091
ENSG00000126261	0.00673146	0.0218551
ENSG00000126262	0.00541642	0.00764086
ENSG00000126264	0.0063059	0.0170039
ENSG00000126267	0.00022752	0.00555127
ENSG00000126351	0.0214213	0.00457375
ENSG00000126353	0.0133685	0.00363554
ENSG00000126368	0.003104	0.00514178
ENSG00000126391	0.0111469	0.000232673
ENSG00000126432	0.00731854	0.00822193
ENSG00000126453	0.0171441	0.0164937
ENSG00000126457	0.042028	1.73563e-05
ENSG00000126464	0.00961272	0.00191144
ENSG00000126522	0.000817599	0.0114571
ENSG00000126561	0.0267278	0.00211422
ENSG00000126602	0.0235005	0.0127794
ENSG00000126746	0.03283	0.00194061
ENSG00000126775	0.00901652	0.00214958
ENSG00000126777	0.0179904	0.00199255
ENSG00000126790	0.024481	0.0516806
ENSG00000126803	0.00122073	0.00310301
ENSG00000126814	0.0922081	0.00240481
ENSG00000126858	0.0614839	0.0360876
ENSG00000126860	0.00174533	0.00521369
ENSG00000126870	0.342525	0.23437
ENSG00000126883	0.00242635	0.00333959
ENSG00000127022	0.000165195	0.0565447
ENSG00000127074	0.169017	0.142273
ENSG00000127080	0.0219053	0.0054755
ENSG00000127084	0.000290241	0.0145439
ENSG00000127125	0.0114478	0.0693947
ENSG00000127184	NA	0.0234929
ENSG00000127191	NA	0.0113986
ENSG00000127249	0.284245	0.130738
ENSG00000127311	0.00774047	0.140429
ENSG00000127328	0.0266933	0.000305089
ENSG00000127337	0.191342	0.233093
ENSG00000127399	0.000466301	0.0648282
ENSG00000127415	0.0479676	0.00323656
ENSG00000127418	0.0409206	0.213937
ENSG00000127419	0.0173052	0.0192977
ENSG00000127452	5.68274e-05	0.00164513
ENSG00000127481	0.035724	0.021774
ENSG00000127507	0.190508	0.429975
ENSG00000127527	NA	0.00443759
ENSG00000127540	NA	0.0052801
ENSG00000127554	0.00263804	0.00165525
ENSG00000127561	0.00734851	0.20171
ENSG00000127585	0.000782743	0.0750227
ENSG00000127586	0.00499341	0.000549903
ENSG00000127663	0.00795057	0.000721815
ENSG00000127666	NA	2.13512e-07
ENSG00000127824	0.00153791	9.52511e-06
ENSG00000127837	0.0159271	0.00038142
ENSG00000127870	0.0187845	NA
ENSG00000127914	NA	0.0110315
ENSG00000127948	0.000638924	0.00730713
ENSG00000127951	0.00629474	0.0646276
ENSG00000127952	0.121329	0.283762
ENSG00000127957	0.0438443	0.0243238
ENSG00000127995	0.0569609	0.00528371
ENSG00000128000	0.00289078	0.000300083
ENSG00000128016	0.00504427	0.0299303
ENSG00000128039	0.00368451	0.290668
ENSG00000128050	0.0323093	0.000574985
ENSG00000128059	0.0179785	0.0596807
ENSG00000128165	0.00048192	0.00107325
ENSG00000128191	0.0414343	0.0080613
ENSG00000128218	0.0115314	0.190408
ENSG00000128245	0.000360068	0.0153226
ENSG00000128268	0.0120844	0.00062001
ENSG00000128272	0.00224468	0.000581108
ENSG00000128274	0.0566	0.0833459
ENSG00000128309	0.00272534	0.00656192
ENSG00000128335	0.00435885	0.0150516
ENSG00000128394	0.00893301	0.0109479
ENSG00000128408	0.201372	0.427848
ENSG00000128438	0.0049753	0.0411013
ENSG00000128463	0.00914824	0.026472
ENSG00000128487	NA	0.0201431
ENSG00000128524	0.00409712	0.000930368
ENSG00000128534	0.0722049	0.142226
ENSG00000128578	0.0020512	0.0011208
ENSG00000128581	0.00544172	0.000865332
ENSG00000128595	7.25038e-05	0.0101838
ENSG00000128602	0.0293952	0.0157546
ENSG00000128604	0.130147	0.0714745
ENSG00000128626	0.0113624	0.00797789
ENSG00000128641	0.0910277	0.246934
ENSG00000128694	0.00764065	0.00682923
ENSG00000128739	0.00607175	0.00572342
ENSG00000128789	0.0378862	0.0495229
ENSG00000128791	0.00163258	0.00589529
ENSG00000128805	0.0148106	0.0402247
ENSG00000128829	0.000643415	0.0379407
ENSG00000128886	0.0421729	0.0364854
ENSG00000128891	3.49625e-05	0.136826
ENSG00000128908	0.00196898	8.20467e-05
ENSG00000128928	0.0721795	0.0367759
ENSG00000128973	9.08222e-05	0.0492433
ENSG00000129003	0.00800896	0.0241274
ENSG00000129007	NA	0.0251237
ENSG00000129055	0.239095	0.202996
ENSG00000129071	0.00600701	0.0317977
ENSG00000129083	0.00464284	0.00646933
ENSG00000129103	0.137134	0.0681091
ENSG00000129128	0.0888432	0.033105
ENSG00000129158	0.00971054	0.00523932
ENSG00000129187	3.75783e-05	0.0478697
ENSG00000129195	0.00488517	0.185953
ENSG00000129197	0.118869	0.0038488
ENSG00000129219	0.106367	7.17726e-05
ENSG00000129226	0.000196143	0.023421
ENSG00000129235	0.000756561	0.00058099
ENSG00000129245	0.000145316	0.00152949
ENSG00000129277	0.0175447	0.0221675
ENSG00000129282	0.0757474	0.0445094
ENSG00000129315	3.38096e-05	0.0320105
ENSG00000129317	0.00685645	0.000389916
ENSG00000129347	0.0169372	0.122788
ENSG00000129460	0.0414306	2.90359e-06
ENSG00000129465	0.0110203	0.0382949
ENSG00000129472	0.00261183	0.0490181
ENSG00000129474	0.00173569	0.0247484
ENSG00000129480	0.0254842	0.00449035
ENSG00000129493	0.0343488	0.000149763
ENSG00000129515	0.00396176	0.0026557
ENSG00000129535	0.0155801	0.00892605
ENSG00000129562	0.133425	0.0367302
ENSG00000129566	0.0377896	0.148805
ENSG00000129625	0.0203159	0.203351
ENSG00000129657	0.050657	0.00481295
ENSG00000129667	0.0138015	0.0152351
ENSG00000129691	0.00549315	1.91823e-05
ENSG00000129696	0.000131763	0.0131838
ENSG00000129810	0.00272859	0.00039861
ENSG00000129925	0.00444759	0.0545599
ENSG00000129933	NA	0.0110231
ENSG00000129968	8.92855e-05	0.000595467
ENSG00000129993	1.75417e-06	0.0020801
ENSG00000130005	0.000328672	0.000312141
ENSG00000130024	0.0392924	0.0168948
ENSG00000130038	0.000978146	0.0170622
ENSG00000130164	0.0189641	0.00273415
ENSG00000130165	0.0124823	0.0316724
ENSG00000130177	0.0610264	0.130017
ENSG00000130193	0.00914786	0.000148003
ENSG00000130204	0.0349992	0.011894
ENSG00000130208	0.0178142	0.00105141
ENSG00000130254	0.00407374	0.000387132
ENSG00000130255	0.00925907	8.02278e-05
ENSG00000130299	0.00426499	0.0841067
ENSG00000130304	0.014201	0.019594
ENSG00000130305	0.551953	0.600361
ENSG00000130309	0.00172849	0.00839
ENSG00000130311	0.047884	0.00423698
ENSG00000130312	0.000768438	0.00874714
ENSG00000130313	0.00192166	0.00549672
ENSG00000130332	0.0266142	0.00808962
ENSG00000130338	0.00119044	0.0394248
ENSG00000130340	0.0273987	0.0112303
ENSG00000130347	0.00162729	0.00263434
ENSG00000130348	0.0120896	0.198435
ENSG00000130363	0.0051762	0.008445
ENSG00000130396	0.00857423	0.0378929
ENSG00000130402	0.012997	0.0195402
ENSG00000130413	0.0554279	0.264785
ENSG00000130414	0.0154727	0.333494
ENSG00000130429	0.00379048	0.0276172
ENSG00000130479	9.58575e-05	0.0305368
ENSG00000130487	0.158082	0.0490496
ENSG00000130489	0.0203051	0.00065648
ENSG00000130508	0.00495751	0.00446364
ENSG00000130511	0.0281183	4.48111e-06
ENSG00000130513	0.00123544	0.00379251
ENSG00000130517	0.00151318	0.00205633
ENSG00000130522	0.0382943	0.000666014
ENSG00000130544	0.0277917	0.116819
ENSG00000130545	0.00586291	0.0185144
ENSG00000130584	0.00247281	0.0239342
ENSG00000130589	0.00367405	NA
ENSG00000130590	0.154363	0.182809
ENSG00000130592	0.00440432	0.0104878
ENSG00000130635	0.000148019	0.00846585
ENSG00000130640	0.00229423	0.0199514
ENSG00000130669	0.0215959	0.0287313
ENSG00000130684	0.00455959	0.0330416
ENSG00000130695	0.0362861	0.143093
ENSG00000130702	0.0421565	0.0239883
ENSG00000130703	0.0341934	5.21454e-06
ENSG00000130706	9.7734e-05	0.0531607
ENSG00000130707	0.00438282	0.0111794
ENSG00000130717	0.000672326	0.0955815
ENSG00000130725	0.0385059	0.0118538
ENSG00000130731	0.000452316	0.00561808
ENSG00000130733	0.00281563	0.000502586
ENSG00000130734	0.0463799	0.0202659
ENSG00000130748	0.00915863	0.000176857
ENSG00000130758	0.0483333	0.0712912
ENSG00000130764	1.5679e-05	0.100642
ENSG00000130770	3.50247e-06	5.03067e-05
ENSG00000130772	0.00116936	0.0160094
ENSG00000130775	0.00973545	3.27964e-05
ENSG00000130787	0.0878284	0.0100993
ENSG00000130803	0.0352207	0.000199859
ENSG00000130810	5.77436e-06	0.0724872
ENSG00000130811	0.00379055	0.0100044
ENSG00000130812	0.00177583	0.0869215
ENSG00000130813	NA	0.00304327
ENSG00000130844	0.0382137	0.12855
ENSG00000130856	7.50794e-05	3.30012e-05
ENSG00000130921	0.00728446	0.00471508
ENSG00000130956	0.00423204	0.190252
ENSG00000130958	0.00435454	0.0398378
ENSG00000131013	0.0114212	0.00603922
ENSG00000131061	0.00627816	0.0043542
ENSG00000131067	3.70165e-05	0.0300235
ENSG00000131069	NA	3.11855e-05
ENSG00000131100	0.000805452	0.278304
ENSG00000131116	0.00534386	0.000553217
ENSG00000131127	0.0133128	0.00268873
ENSG00000131148	0.000317875	0.00105196
ENSG00000131149	NA	0.0076876
ENSG00000131165	0.00574548	0.0488448
ENSG00000131187	0.00838386	0.000312622
ENSG00000131196	0.0148625	0.024359
ENSG00000131236	0.0475736	0.037009
ENSG00000131238	0.0244829	0.091433
ENSG00000131323	0.000919574	0.027835
ENSG00000131351	0.0311506	0.00662756
ENSG00000131368	0.0205801	0.00833197
ENSG00000131370	0.110726	0.00556391
ENSG00000131373	0.0612033	0.00167178
ENSG00000131374	0.00180118	0.012103
ENSG00000131378	0.00404795	0.0671725
ENSG00000131389	0.0123042	0.00353209
ENSG00000131398	0.00870696	0.011089
ENSG00000131435	0.0940183	0.283418
ENSG00000131437	0.00153739	0.00641707
ENSG00000131462	0.00637514	0.000195455
ENSG00000131467	NA	0.00133268
ENSG00000131470	0.0057099	0.00529697
ENSG00000131475	0.0040007	0.0141374
ENSG00000131504	0.0269056	0.000305622
ENSG00000131507	0.00597309	0.0079198
ENSG00000131558	0.0714735	0.0504831
ENSG00000131591	NA	0.0127111
ENSG00000131669	0.0194653	0.0213037
ENSG00000131697	0.00776049	0.00145238
ENSG00000131711	0.11449	0.185935
ENSG00000131748	0.0317791	0.0576222
ENSG00000131759	0.0114418	0.0331433
ENSG00000131778	0.439583	0.831855
ENSG00000131779	0.00860998	0.000198209
ENSG00000131781	3.04587e-05	0.0078175
ENSG00000131791	0.0801482	0.617315
ENSG00000131795	0.0356534	0.017998
ENSG00000131797	0.0950765	0.0646751
ENSG00000131844	0.000777756	0.0264501
ENSG00000131845	0.016235	0.0155744
ENSG00000131849	0.0144527	0.286371
ENSG00000131873	0.00734405	0.0825152
ENSG00000131899	0.0335244	4.5009e-06
ENSG00000131943	0.138293	0.0374541
ENSG00000131944	0.0698205	0.113437
ENSG00000131969	0.00686423	0.00187017
ENSG00000132002	0.0140796	0.00712151
ENSG00000132003	0.193334	0.0470885
ENSG00000132017	0.00182296	0.0183157
ENSG00000132024	0.00596127	0.0133515
ENSG00000132109	0.00445383	0.0014941
ENSG00000132141	0.102845	0.112612
ENSG00000132142	0.0187432	0.0639916
ENSG00000132155	1.03884e-05	5.46009e-06
ENSG00000132185	0.20999	0.394667
ENSG00000132196	0.0773883	0.00973275
ENSG00000132199	0.00231498	0.122324
ENSG00000132205	0.00281934	0.0476316
ENSG00000132207	0.0119878	3.07125e-06
ENSG00000132254	NA	0.073719
ENSG00000132256	0.00510908	0.00197973
ENSG00000132274	0.00426348	0.00287776
ENSG00000132275	6.87223e-05	0.00602536
ENSG00000132286	0.0191784	0.0256269
ENSG00000132294	0.0183628	0.013803
ENSG00000132297	0.0214466	0.0200022
ENSG00000132300	0.00328737	0.0139653
ENSG00000132305	0.0379941	0.112538
ENSG00000132323	NA	0.00600345
ENSG00000132334	0.00177478	0.0476759
ENSG00000132356	0.0135756	0.00175295
ENSG00000132357	0.0207185	0.01061
ENSG00000132382	0.00549289	0.0308136
ENSG00000132383	0.0454341	0.0220955
ENSG00000132386	0.00352271	0.00961051
ENSG00000132388	0.00195201	0.0148784
ENSG00000132405	NA	0.00313018
ENSG00000132406	0.00497022	0.0331047
ENSG00000132432	0.0412748	0.00598154
ENSG00000132434	0.0576914	0.000494024
ENSG00000132436	0.0578015	0.194633
ENSG00000132465	0.0302364	0.00746088
ENSG00000132467	0.00636702	0.00510563
ENSG00000132471	0.0349835	0.0147679
ENSG00000132478	0.00545671	0.0277803
ENSG00000132481	0.0603709	0.276428
ENSG00000132485	NA	0.0164319
ENSG00000132507	0.0327391	0.119228
ENSG00000132522	0.035088	0.094706
ENSG00000132535	0.000280454	0.0135136
ENSG00000132541	0.00836536	0.0136314
ENSG00000132563	NA	0.0172167
ENSG00000132570	0.0191395	NA
ENSG00000132600	0.0285551	0.229591
ENSG00000132604	0.0186539	0.00968581
ENSG00000132640	0.00108654	0.00246178
ENSG00000132661	0.00587597	0.00588711
ENSG00000132664	2.68753e-08	0.000131538
ENSG00000132670	0.00431371	0.000129926
ENSG00000132692	0.0941432	0.0501274
ENSG00000132694	0.0184081	0.00314856
ENSG00000132716	0.0425026	0.00493673
ENSG00000132740	0.0365875	0.365493
ENSG00000132744	0.00237201	0.0458185
ENSG00000132749	NA	0.00133361
ENSG00000132768	0.00208958	0.0634182
ENSG00000132773	0.000111825	0.0097944
ENSG00000132780	0.0147441	0.0651097
ENSG00000132792	0.00790213	0.0285616
ENSG00000132819	0.00175246	0.0535736
ENSG00000132823	0.0232812	0.000118333
ENSG00000132824	0.0157213	0.00280413
ENSG00000132825	0.0438747	0.00482971
ENSG00000132842	0.000386522	0.000260189
ENSG00000132879	0.00857748	0.00172628
ENSG00000132881	0.00209696	0.0137846
ENSG00000132906	0.00464653	0.0704557
ENSG00000132912	NA	0.023135
ENSG00000132950	0.07068	0.0150002
ENSG00000132952	0.0185809	6.02273e-05
ENSG00000132953	0.00571115	0.014357
ENSG00000133030	0.0717029	3.50702e-05
ENSG00000133048	0.298628	0.172592
ENSG00000133056	0.0068285	0.0253231
ENSG00000133065	0.12862	0.189929
ENSG00000133101	0.00844858	0.0898542
ENSG00000133103	0.00889078	0.0106578
ENSG00000133104	0.00076585	0.0554286
ENSG00000133106	0.0109704	0.0512333
ENSG00000133112	0.00518571	0.00527251
ENSG00000133114	0.00444498	0.0208577
ENSG00000133116	0.0204473	0.0446503
ENSG00000133193	0.000689371	0.000866647
ENSG00000133195	0.0141299	0.0396708
ENSG00000133226	0.00819255	0.00174547
ENSG00000133243	0.00873065	0.0312945
ENSG00000133250	0.00534015	0.00276676
ENSG00000133256	0.0337404	0.00699293
ENSG00000133275	0.0150102	3.11204e-05
ENSG00000133302	0.0277706	0.0398998
ENSG00000133313	0.0182216	0.210498
ENSG00000133328	0.00196551	0.000750504
ENSG00000133392	0.00017333	0.120696
ENSG00000133393	0.0010348	0.00510385
ENSG00000133398	0.0964975	0.00121206
ENSG00000133460	0.0167072	0.063722
ENSG00000133466	0.00248055	0.13816
ENSG00000133561	0.00030668	0.000369118
ENSG00000133574	0.0017625	0.151558
ENSG00000133612	0.0201822	0.00318947
ENSG00000133619	0.00236276	0.045575
ENSG00000133624	0.00775026	0.0213236
ENSG00000133639	0.000747065	0.0108267
ENSG00000133641	0.00356068	0.000956857
ENSG00000133687	0.00719162	0.0126107
ENSG00000133703	0.00952453	0.00016415
ENSG00000133704	0.0109415	0.115767
ENSG00000133706	0.0412043	0.12099
ENSG00000133731	0.0112294	0.0821899
ENSG00000133739	0.0411836	0.0425816
ENSG00000133773	0.0599711	0.00848535
ENSG00000133789	0.175639	0.120073
ENSG00000133794	0.0528317	0.00669853
ENSG00000133816	0.00345792	0.0142052
ENSG00000133835	0.00140023	1.45601e-05
ENSG00000133884	0.00539849	0.0460114
ENSG00000133935	NA	0.000257868
ENSG00000133943	0.00164943	0.187017
ENSG00000133983	0.0124492	0.0293642
ENSG00000133985	0.0102107	0.0381723
ENSG00000133997	0.0536045	0.00061052
ENSG00000134001	0.00152375	0.00021564
ENSG00000134013	0.0688516	0.0108278
ENSG00000134014	0.000129849	0.0148441
ENSG00000134056	0.0118997	0.0121123
ENSG00000134057	0.0385529	0.00413464
ENSG00000134058	0.00896872	0.00992521
ENSG00000134070	0.047804	0.0101682
ENSG00000134077	0.0413771	0.21219
ENSG00000134086	0.00402837	0.0319178
ENSG00000134107	0.00053754	0.000219019
ENSG00000134108	0.00342204	0.0363449
ENSG00000134121	0.000566545	0.00427549
ENSG00000134138	0.0430278	0.0389851
ENSG00000134146	0.0449612	0.00227645
ENSG00000134152	0.00588837	0.0383443
ENSG00000134153	0.000123115	0.01363
ENSG00000134184	0.716915	0.716162
ENSG00000134186	0.0323401	0.000180518
ENSG00000134202	0.143769	0.461919
ENSG00000134242	0.00519831	0.0378753
ENSG00000134248	NA	0.00528707
ENSG00000134255	0.00640452	0.0138035
ENSG00000134256	0.0200076	0.000401806
ENSG00000134262	0.00233438	0.000736731
ENSG00000134265	0.166739	0.164115
ENSG00000134278	0.00289189	0.0724576
ENSG00000134285	1.68736e-05	5.17099e-06
ENSG00000134287	NA	0.00532651
ENSG00000134291	0.000895189	0.016482
ENSG00000134318	0.0711874	0.0184231
ENSG00000134326	0.0094582	0.000297996
ENSG00000134330	0.041035	0.00585347
ENSG00000134333	0.00334445	0.0386213
ENSG00000134352	0.031019	0.0194588
ENSG00000134371	NA	0.012048
ENSG00000134419	0.00520777	0.0676587
ENSG00000134453	0.0230149	0.00139471
ENSG00000134460	0.00351992	0.0100567
ENSG00000134463	0.0188587	0.219742
ENSG00000134470	0.0156321	0.0109378
ENSG00000134504	0.00682064	0.0181549
ENSG00000134508	0.012412	1.40168e-05
ENSG00000134575	0.0214548	0.00163278
ENSG00000134644	0.00118659	0.000938941
ENSG00000134686	0.118733	0.122376
ENSG00000134697	0.0100495	0.0809712
ENSG00000134709	NA	0.000355828
ENSG00000134716	0.00352574	0.00361259
ENSG00000134744	0.0225682	0.000485823
ENSG00000134748	0.000956377	0.00244787
ENSG00000134755	0.0179706	0.0817857
ENSG00000134758	0.012375	0.0143347
ENSG00000134759	0.0744178	0.313078
ENSG00000134779	0.00128224	0.026745
ENSG00000134802	0.0179473	0.040344
ENSG00000134809	0.0465262	0.286088
ENSG00000134815	NA	0.00444424
ENSG00000134824	0.00115125	0.0723792
ENSG00000134825	0.0023289	0.112728
ENSG00000134851	0.00502795	0.00626612
ENSG00000134852	0.0755029	3.16278e-06
ENSG00000134864	0.168585	0.114464
ENSG00000134874	0.00788441	0.0574823
ENSG00000134882	0.00186306	NA
ENSG00000134897	0.0136819	0.00085588
ENSG00000134900	0.0177168	0.0601384
ENSG00000134905	0.0659966	0.149384
ENSG00000134910	2.7413e-08	0.0202958
ENSG00000134955	0.00777395	0.0329773
ENSG00000134970	NA	0.0152349
ENSG00000134986	NA	0.00030222
ENSG00000134987	0.0253963	0.000130823
ENSG00000134996	0.0761561	0.0463052
ENSG00000135002	0.00477506	0.00356969
ENSG00000135045	0.02993	0.0278051
ENSG00000135046	0.0052437	0.0480113
ENSG00000135049	0.0129767	0.00118941
ENSG00000135052	4.29744e-05	0.00213195
ENSG00000135070	0.0303139	0.00150072
ENSG00000135074	0.00736926	0.0996586
ENSG00000135077	0.000351964	0.0516453
ENSG00000135093	4.07878e-06	0.00464281
ENSG00000135108	0.0989685	0.0311735
ENSG00000135114	0.00123932	0.0361116
ENSG00000135119	0.000666041	0.0210505
ENSG00000135124	0.00939911	0.0329598
ENSG00000135127	0.0139455	0.00455841
ENSG00000135144	0.00195431	0.000206821
ENSG00000135164	0.00149219	0.00164873
ENSG00000135205	0.024707	0.00458744
ENSG00000135211	NA	0.0412752
ENSG00000135213	0.00126985	0.185713
ENSG00000135249	0.0117568	0.0522004
ENSG00000135250	0.0128478	0.0267099
ENSG00000135269	0.0285329	0.00868531
ENSG00000135297	0.03841	0.0860678
ENSG00000135299	0.0222257	0.00152918
ENSG00000135314	0.00701652	0.0417462
ENSG00000135317	0.0166844	4.25102e-05
ENSG00000135318	0.212536	0.09235
ENSG00000135334	0.0241481	0.044649
ENSG00000135336	0.00236551	0.00339799
ENSG00000135341	0.0492324	6.12183e-05
ENSG00000135363	0.00262125	0.0221612
ENSG00000135378	0.00548284	0.0191942
ENSG00000135390	0.0329245	0.0030515
ENSG00000135392	0.00283515	0.0145076
ENSG00000135404	0.00373996	0.0213877
ENSG00000135426	0.00656138	0.120614
ENSG00000135437	0.139041	0.196515
ENSG00000135439	0.0164624	0.004964
ENSG00000135441	0.015518	0.136753
ENSG00000135446	0.0182639	0.0282076
ENSG00000135457	0.0129613	0.00391655
ENSG00000135473	NA	0.0161391
ENSG00000135476	0.0173012	0.0183448
ENSG00000135506	0.00181266	0.00941834
ENSG00000135521	0.0078922	0.00160062
ENSG00000135537	0.000786736	0.00600539
ENSG00000135541	0.13329	0.315434
ENSG00000135587	0.0531963	0.0768558
ENSG00000135596	0.009966	0.103934
ENSG00000135604	0.00122568	0.0355825
ENSG00000135605	0.000150264	0.0012532
ENSG00000135622	0.00458142	0.00364155
ENSG00000135637	0.0570348	0.00122711
ENSG00000135677	0.00680014	0.000282049
ENSG00000135686	0.0504626	0.0103742
ENSG00000135698	0.0239175	0.127344
ENSG00000135709	0.00730111	0.00692356
ENSG00000135720	0.0178694	0.00059612
ENSG00000135722	0.00151006	0.00561291
ENSG00000135723	0.0257077	0.0116983
ENSG00000135747	0.00649112	0.0436512
ENSG00000135750	0.00417996	0.0297969
ENSG00000135775	0.0896445	0.000955165
ENSG00000135776	0.000688549	0.000910498
ENSG00000135778	0.120656	0.401602
ENSG00000135821	0.000936471	0.0223879
ENSG00000135828	0.0966681	0.0400238
ENSG00000135835	0.000221796	0.0292778
ENSG00000135842	0.0979107	0.237095
ENSG00000135847	NA	0.0239866
ENSG00000135862	0.0635697	0.127651
ENSG00000135870	0.000311731	0.0186702
ENSG00000135898	0.00994477	0.0199863
ENSG00000135899	0.0243474	0.0168992
ENSG00000135905	0.00445534	0.16884
ENSG00000135912	0.0481527	0.0035859
ENSG00000135913	NA	0.00337325
ENSG00000135916	0.0351094	0.000999129
ENSG00000135919	1.33126e-05	0.0235391
ENSG00000135924	0.00045654	0.0190449
ENSG00000135926	0.0185379	0.0926081
ENSG00000135931	NA	0.0164815
ENSG00000135951	3.7875e-07	0.123683
ENSG00000135966	4.85624e-05	0.00574482
ENSG00000135968	NA	0.0152701
ENSG00000135972	0.00017602	0.0962431
ENSG00000135974	NA	0.0821916
ENSG00000135976	0.0645347	0.0165177
ENSG00000135999	0.0206706	0.000150503
ENSG00000136003	0.000168151	0.00218256
ENSG00000136010	0.00160964	0.0252902
ENSG00000136040	0.0301816	0.00212357
ENSG00000136045	0.0129635	0.000488854
ENSG00000136048	0.0201472	0.000554258
ENSG00000136051	0.00248582	0.00438785
ENSG00000136052	0.111485	0.0453305
ENSG00000136059	0.0107356	0.00583778
ENSG00000136068	0.0408474	0.0499631
ENSG00000136098	0.00795966	0.0358463
ENSG00000136100	0.0439618	0.00349547
ENSG00000136104	0.0142726	0.00671346
ENSG00000136108	0.0351018	0.091389
ENSG00000136122	0.00140675	0.00096182
ENSG00000136141	0.034851	0.0124361
ENSG00000136143	0.00237627	0.0292171
ENSG00000136144	0.0884597	0.00460245
ENSG00000136146	0.000310084	0.0106276
ENSG00000136156	0.00490895	0.026696
ENSG00000136193	0.000753049	0.000428749
ENSG00000136197	0.00385055	0.0160083
ENSG00000136205	0.000147735	0.00103254
ENSG00000136231	0.0241567	0.0122819
ENSG00000136235	0.0285238	0.0293837
ENSG00000136237	0.0170689	0.128097
ENSG00000136238	0.00191725	0.18421
ENSG00000136240	0.227759	0.212646
ENSG00000136243	0.00305025	0.0134371
ENSG00000136247	0.00709384	0.0772035
ENSG00000136261	0.0254934	0.0158266
ENSG00000136271	0.00739739	0.000287336
ENSG00000136273	0.0016738	0.0499133
ENSG00000136279	0.00100379	0.00026291
ENSG00000136286	0.000322543	0.00770465
ENSG00000136305	0.000584518	0.00336981
ENSG00000136319	0.0405442	0.00278132
ENSG00000136371	0.00889847	0.300251
ENSG00000136379	6.87997e-05	0.0147375
ENSG00000136381	0.0324661	0.0059497
ENSG00000136404	0.0429616	0.129623
ENSG00000136425	0.0102703	0.212564
ENSG00000136436	0.0103595	0.105814
ENSG00000136444	0.0148825	0.00121975
ENSG00000136448	0.0132147	0.0106454
ENSG00000136449	0.0320221	0.0712036
ENSG00000136451	NA	0.000199974
ENSG00000136485	0.0164521	0.00147032
ENSG00000136492	0.000158282	0.00420239
ENSG00000136504	NA	0.0127095
ENSG00000136521	0.015685	0.00121918
ENSG00000136522	0.0164146	0.0070868
ENSG00000136536	0.00851134	0.00634097
ENSG00000136573	0.0085028	0.235088
ENSG00000136631	0.00415812	0.0471959
ENSG00000136634	0.00022416	0.0526937
ENSG00000136636	NA	0.00635347
ENSG00000136653	0.804499	0.887624
ENSG00000136682	0.130525	0.0303787
ENSG00000136710	0.0207497	0.0282714
ENSG00000136717	0.0455217	0.1427
ENSG00000136718	0.0413066	0.0988869
ENSG00000136720	0.00422587	0.000651029
ENSG00000136738	0.0141696	0.000268623
ENSG00000136754	0.0075782	0.00311391
ENSG00000136758	0.00154788	0.00286871
ENSG00000136770	0.00533401	0.0191102
ENSG00000136783	0.00184264	0.00231239
ENSG00000136807	0.002166	NA
ENSG00000136810	0.00813074	0.0658694
ENSG00000136813	0.0469208	0.0106955
ENSG00000136816	0.0516623	0.133864
ENSG00000136819	0.0373059	0.0436035
ENSG00000136828	0.00182682	0.00362822
ENSG00000136842	0.0793283	0.0866263
ENSG00000136856	0.000539164	0.0651996
ENSG00000136859	0.00196127	0.00136494
ENSG00000136868	0.0272568	0.0204484
ENSG00000136875	0.0211317	0.0367257
ENSG00000136878	0.00130694	0.000214163
ENSG00000136888	0.000885996	0.00550818
ENSG00000136891	0.00273172	0.0230484
ENSG00000136895	0.00171065	NA
ENSG00000136925	0.0294539	5.50005e-05
ENSG00000136932	0.00159469	0.000548839
ENSG00000136937	9.02177e-05	0.0225757
ENSG00000136940	0.0104191	0.0280374
ENSG00000136942	0.0114734	0.0321502
ENSG00000136960	0.0544349	0.103324
ENSG00000136982	0.0728084	0.00148677
ENSG00000137038	0.00902526	0.00126537
ENSG00000137054	0.0173332	0.362692
ENSG00000137070	0.00559842	0.0627497
ENSG00000137073	0.0356792	0.0221248
ENSG00000137074	0.00501877	0.0102344
ENSG00000137076	0.0614374	0.0345805
ENSG00000137078	0.0678938	0.0238204
ENSG00000137094	0.000818719	0.0291491
ENSG00000137100	0.0120488	0.0164654
ENSG00000137101	0.000245277	0.0488723
ENSG00000137103	0.00312131	0.0049168
ENSG00000137106	0.00383608	0.0203511
ENSG00000137124	0.0017938	0.0330142
ENSG00000137161	0.00714664	0.000166887
ENSG00000137168	0.00562764	0.0288304
ENSG00000137171	0.0228914	0.00101971
ENSG00000137185	0.00395404	0.00046047
ENSG00000137200	0.0157424	0.0335743
ENSG00000137207	0.00304028	0.0116549
ENSG00000137210	0.000451504	0.00277634
ENSG00000137218	NA	0.0297306
ENSG00000137251	0.00994695	0.000419826
ENSG00000137267	5.84348e-06	0.167741
ENSG00000137269	0.00239667	0.0471186
ENSG00000137274	0.0310034	0.0126836
ENSG00000137285	0.0019926	0.103832
ENSG00000137288	0.00344613	0.0274348
ENSG00000137309	0.0338846	0.0177236
ENSG00000137312	0.00760102	0.000472659
ENSG00000137337	0.0293105	0.311908
ENSG00000137338	0.0176153	0.056054
ENSG00000137364	0.0044414	0.000509408
ENSG00000137404	0.0133666	0.00343961
ENSG00000137409	0.0145233	0.00397962
ENSG00000137411	0.67681	0.84185
ENSG00000137413	0.000254478	0.125071
ENSG00000137486	0.000134288	0.0104776
ENSG00000137491	0.0130863	0.0827993
ENSG00000137494	0.045334	0.0944549
ENSG00000137500	0.000533397	0.0178334
ENSG00000137504	0.0156595	6.24775e-05
ENSG00000137513	0.0743853	0.0169895
ENSG00000137522	0.0135583	0.00692473
ENSG00000137547	0.00603666	0.0465276
ENSG00000137563	0.0261907	0.00291362
ENSG00000137574	0.00253936	0.0016503
ENSG00000137575	0.0170538	0.0314548
ENSG00000137601	0.0158943	0.0133226
ENSG00000137628	0.000630678	0.0001176
ENSG00000137642	0.0162438	0.00910094
ENSG00000137692	0.00871617	0.0143817
ENSG00000137700	NA	0.00216619
ENSG00000137710	0.0305892	6.14809e-05
ENSG00000137713	0.000224191	0.000225364
ENSG00000137714	0.137296	0.0918785
ENSG00000137760	0.0117737	0.00576906
ENSG00000137764	0.0533583	0.0127275
ENSG00000137767	0.00264671	0.284725
ENSG00000137806	0.000160679	0.506428
ENSG00000137807	0.0706853	0.0256348
ENSG00000137812	0.000216464	0.0206976
ENSG00000137814	0.00227956	0.000847881
ENSG00000137815	0.0304679	0.00513484
ENSG00000137817	0.0440528	0.00405824
ENSG00000137822	0.00421356	0.0401722
ENSG00000137824	0.0100506	0.0296619
ENSG00000137831	0.044831	0.0568126
ENSG00000137841	0.126718	0.193356
ENSG00000137842	0.00205696	0.059139
ENSG00000137845	0.0224524	0.00166274
ENSG00000137857	0.0227594	0.00964484
ENSG00000137871	0.00824815	0.00186189
ENSG00000137875	0.00865876	0.0530298
ENSG00000137876	8.24742e-05	0.0509248
ENSG00000137880	0.000374867	0.00836194
ENSG00000137944	0.0488277	0.061834
ENSG00000137996	0.0103694	0.0595291
ENSG00000138018	0.00184344	0.00503808
ENSG00000138029	0.102164	0.000746192
ENSG00000138030	0.0218479	0.0198517
ENSG00000138031	0.00130214	0.00469902
ENSG00000138035	0.238403	0.0744349
ENSG00000138036	0.00992675	0.232945
ENSG00000138041	0.00671192	7.51338e-05
ENSG00000138050	0.0305168	0.00575785
ENSG00000138061	0.0110821	0.0241797
ENSG00000138069	NA	0.00256054
ENSG00000138081	0.000356422	5.111e-06
ENSG00000138083	0.000317757	0.00465927
ENSG00000138085	0.0174534	0.0829992
ENSG00000138092	0.00806902	0.0027369
ENSG00000138095	0.0356591	0.198437
ENSG00000138101	0.0257115	0.00778795
ENSG00000138111	0.0342919	0.092605
ENSG00000138134	0.0240698	0.0624953
ENSG00000138172	0.0185826	0.00230948
ENSG00000138175	0.0070933	0.040338
ENSG00000138180	0.019528	0.000480408
ENSG00000138182	0.028492	0.00521387
ENSG00000138185	0.21981	0.322318
ENSG00000138190	0.00946055	0.0189133
ENSG00000138231	0.00647536	0.0100731
ENSG00000138279	0.0121153	0.0528313
ENSG00000138346	0.109112	0.0650537
ENSG00000138363	0.0234336	0.000837828
ENSG00000138375	0.0030295	0.0650848
ENSG00000138376	0.000178879	0.0403466
ENSG00000138378	0.157081	0.116678
ENSG00000138381	0.10721	0.000305126
ENSG00000138386	0.186201	0.0121986
ENSG00000138399	0.00137414	0.0255532
ENSG00000138434	0.0288177	0.0134167
ENSG00000138439	0.00057234	0.00202732
ENSG00000138443	0.000952332	0.00836805
ENSG00000138459	0.0216642	0.0530205
ENSG00000138468	0.0138193	1.21025e-05
ENSG00000138495	0.0685189	0.160891
ENSG00000138496	0.0153992	0.035042
ENSG00000138592	NA	NA
ENSG00000138593	0.00840776	0.02504
ENSG00000138594	0.0125606	1.16801e-05
ENSG00000138604	9.15008e-06	0.000173197
ENSG00000138606	0.00223502	0.00133519
ENSG00000138613	0.00827912	0.139512
ENSG00000138614	0.0493373	0.00765118
ENSG00000138617	0.046009	0.025078
ENSG00000138621	2.07726e-06	0.0581356
ENSG00000138623	0.0198918	0.0154774
ENSG00000138629	0.0149304	0.0192273
ENSG00000138639	0.0760725	0.16046
ENSG00000138641	0.0508104	0.055298
ENSG00000138658	0.00266083	8.16171e-05
ENSG00000138674	0.068578	0.0119431
ENSG00000138678	0.000236294	0.0726244
ENSG00000138686	0.0160251	0.00535353
ENSG00000138698	0.0237171	0.0164668
ENSG00000138735	0.00489868	0.0391785
ENSG00000138744	0.330748	0.105904
ENSG00000138756	NA	0.00939204
ENSG00000138757	NA	0.00220016
ENSG00000138760	0.00244021	0.0116693
ENSG00000138764	0.00208737	0.000457414
ENSG00000138767	0.0138814	0.00523981
ENSG00000138771	0.013175	0.00189905
ENSG00000138772	0.00374844	0.108725
ENSG00000138777	0.00543974	0.114192
ENSG00000138780	0.00612963	0.000416943
ENSG00000138785	0.0196866	0.000614905
ENSG00000138794	0.00110835	0.00213423
ENSG00000138795	NA	0.0274955
ENSG00000138801	0.00121745	0.0876791
ENSG00000138821	0.00613191	0.0620481
ENSG00000138823	0.0491193	0.0342129
ENSG00000138942	0.0849463	0.0127457
ENSG00000138964	0.381558	0.11481
ENSG00000139083	0.00360981	0.0447988
ENSG00000139112	0.00190747	0.00920751
ENSG00000139116	0.00103932	0.0446049
ENSG00000139131	0.01223	0.00972472
ENSG00000139133	0.00364396	0.00133111
ENSG00000139168	0.007299	0.00636184
ENSG00000139178	0.0109858	0.00374392
ENSG00000139180	0.00292319	0.0366852
ENSG00000139182	0.0228598	0.0452712
ENSG00000139187	0.0205379	0.118578
ENSG00000139190	0.165679	0.0989466
ENSG00000139192	0.214868	0.224493
ENSG00000139193	NA	0.00215332
ENSG00000139194	0.00173828	0.0121739
ENSG00000139197	0.179048	0.283786
ENSG00000139233	0.0249259	0.000323896
ENSG00000139263	0.0511741	0.0223242
ENSG00000139291	0.00443198	2.20028e-05
ENSG00000139323	0.00683711	0.0681163
ENSG00000139324	0.00170261	0.0787289
ENSG00000139343	0.00338324	0.0446479
ENSG00000139344	NA	0.000580439
ENSG00000139350	NA	0.0102378
ENSG00000139352	0.0495021	0.024744
ENSG00000139354	NA	0.0372643
ENSG00000139372	0.0181081	0.0128047
ENSG00000139410	0.00205451	0.00289617
ENSG00000139428	0.134602	0.220154
ENSG00000139496	0.0398224	0.015305
ENSG00000139508	0.000187954	0.0526741
ENSG00000139514	7.78333e-05	0.0053718
ENSG00000139517	0.0121027	0.000279731
ENSG00000139531	0.00118753	0.078254
ENSG00000139546	NA	0.00627012
ENSG00000139579	0.00339777	0.00828817
ENSG00000139620	0.128348	0.272462
ENSG00000139629	0.000353545	0.00441509
ENSG00000139631	0.024557	5.76372e-05
ENSG00000139637	0.0091766	0.00880151
ENSG00000139641	2.07833e-05	0.0034875
ENSG00000139644	0.0142795	0.00382716
ENSG00000139645	0.0228363	0.0137776
ENSG00000139651	0.0302577	0.0137463
ENSG00000139668	0.000620859	0.0204874
ENSG00000139687	0.00771813	0.00925519
ENSG00000139697	0.0628338	0.0114971
ENSG00000139718	0.00758392	0.0411324
ENSG00000139719	0.0113875	0.00149426
ENSG00000139737	0.00215256	0.000673608
ENSG00000139793	0.00255603	0.0143036
ENSG00000139832	0.00140129	0.179199
ENSG00000139842	0.00537715	0.0111276
ENSG00000139899	0.13851	0.183161
ENSG00000139921	0.0324799	0.0848393
ENSG00000139971	NA	0.00491315
ENSG00000139977	NA	0.0192815
ENSG00000139990	0.00560052	0.00123022
ENSG00000139998	0.0450216	0.165507
ENSG00000140006	7.36103e-05	0.000830517
ENSG00000140009	0.0136175	0.0625021
ENSG00000140025	0.0016164	0.0886984
ENSG00000140030	0.0635897	0.0131638
ENSG00000140043	0.0943772	0.184551
ENSG00000140104	0.0357665	0.0426335
ENSG00000140105	0.0345983	0.033502
ENSG00000140153	0.0431865	0.000300679
ENSG00000140157	0.0336873	0.00228145
ENSG00000140181	0.191164	0.233779
ENSG00000140199	0.0407772	0.00859256
ENSG00000140259	NA	0.00885967
ENSG00000140262	0.00990117	0.0376147
ENSG00000140263	0.00330901	6.87126e-05
ENSG00000140264	0.000687829	0.0656233
ENSG00000140284	0.0354524	9.9753e-05
ENSG00000140297	0.000727275	0.0143488
ENSG00000140307	0.0336141	0.0398416
ENSG00000140319	0.0118459	0.0951205
ENSG00000140332	0.00526288	0.000793215
ENSG00000140365	0.0138461	0.0242566
ENSG00000140368	0.00230721	0.117106
ENSG00000140374	5.65886e-05	0.0285363
ENSG00000140386	0.00120705	0.157078
ENSG00000140391	0.0641306	0.1511
ENSG00000140395	0.00230935	0.00300464
ENSG00000140398	6.71642e-05	0.00352448
ENSG00000140400	0.00151626	0.0224293
ENSG00000140403	0.0175864	0.10432
ENSG00000140406	0.000290943	0.0104996
ENSG00000140416	0.0160575	0.136953
ENSG00000140463	0.0127689	0.00195511
ENSG00000140464	0.000624964	0.00485643
ENSG00000140471	0.0520981	0.128602
ENSG00000140474	0.173897	0.0329037
ENSG00000140521	0.000494955	0.000981438
ENSG00000140525	0.000404964	0.00362004
ENSG00000140534	0.0868344	0.150594
ENSG00000140543	5.63851e-05	0.00436394
ENSG00000140545	0.0268334	0.0237831
ENSG00000140553	0.0777657	0.0148857
ENSG00000140563	0.00136095	0.0106817
ENSG00000140564	0.0050139	5.7562e-05
ENSG00000140575	NA	0.0208243
ENSG00000140577	0.00349847	0.0185594
ENSG00000140598	0.0146526	0.00316779
ENSG00000140612	NA	0.015292
ENSG00000140650	0.00610008	0.0972958
ENSG00000140678	0.000409559	0.00354076
ENSG00000140682	0.0507896	0.06418
ENSG00000140691	0.0385876	0.031748
ENSG00000140750	0.0275405	0.0418195
ENSG00000140829	0.0258985	0.00285335
ENSG00000140853	0.000247311	0.0113181
ENSG00000140876	0.0526907	0.0424742
ENSG00000140905	0.102486	0.191237
ENSG00000140931	0.0292098	0.00425366
ENSG00000140939	0.00608183	0.00651751
ENSG00000140941	0.00221749	0.0154327
ENSG00000140943	0.0106994	0.000973217
ENSG00000140950	0.203672	0.112234
ENSG00000140968	0.00696002	0.00516643
ENSG00000140987	0.000165317	0.0404362
ENSG00000140988	0.0660654	0.00917647
ENSG00000140993	0.0192443	0.0279655
ENSG00000140995	0.0602765	0.00555399
ENSG00000141012	0.200818	0.0325412
ENSG00000141026	0.000214951	0.00742583
ENSG00000141030	0.00333579	0.00807799
ENSG00000141034	0.0304005	0.00688461
ENSG00000141084	NA	0.00352443
ENSG00000141086	NA	0.00199089
ENSG00000141098	0.00136269	0.0138021
ENSG00000141101	0.0262644	0.0103963
ENSG00000141127	0.0017639	0.205155
ENSG00000141140	0.027568	1.93717e-05
ENSG00000141141	0.00311427	0.0188636
ENSG00000141198	0.00313028	0.0294055
ENSG00000141219	0.0150194	0.000756233
ENSG00000141232	0.00962335	0.000685414
ENSG00000141293	0.073414	0.046236
ENSG00000141295	0.0453949	0.0462467
ENSG00000141298	0.00782513	0.0154979
ENSG00000141337	0.00644816	0.0154313
ENSG00000141367	1.35999e-07	0.00255181
ENSG00000141380	0.0236718	0.0223791
ENSG00000141384	0.132388	0.164819
ENSG00000141385	NA	0.0228795
ENSG00000141391	0.0205011	0.0634906
ENSG00000141429	0.00216407	0.00868517
ENSG00000141452	0.0331608	0.0381854
ENSG00000141456	0.081136	0.0100079
ENSG00000141480	0.0388106	0.0562837
ENSG00000141499	0.00525085	0.0305184
ENSG00000141504	0.01123	0.157232
ENSG00000141506	0.000853633	0.0026179
ENSG00000141510	0.0162288	0.00525835
ENSG00000141524	0.0390531	0.0169741
ENSG00000141540	0.0529462	0.0270938
ENSG00000141542	0.0226954	0.104674
ENSG00000141543	0.0103048	0.0549572
ENSG00000141552	0.00830575	0.124781
ENSG00000141556	0.0770788	0.019665
ENSG00000141560	0.0722331	0.127924
ENSG00000141562	0.095448	0.0472533
ENSG00000141569	0.11849	0.114682
ENSG00000141570	0.0785267	0.00437258
ENSG00000141576	0.0179894	0.0122039
ENSG00000141577	0.00845612	0.00423831
ENSG00000141580	0.000279012	0.0343712
ENSG00000141627	0.0257564	0.0430713
ENSG00000141642	0.00957479	0.00149647
ENSG00000141644	0.0666521	0.0158073
ENSG00000141655	0.00424323	1.895e-07
ENSG00000141698	0.304129	0.453493
ENSG00000141736	0.0446681	0.000958377
ENSG00000141741	NA	0.00172833
ENSG00000141759	0.00901428	0.00637636
ENSG00000141858	0.000229484	0.00140607
ENSG00000141956	0.0101244	0.000413346
ENSG00000141959	0.00566419	0.037648
ENSG00000141965	0.00272009	0.00356043
ENSG00000141994	0.0775993	0.0596156
ENSG00000142002	0.00552238	0.000613893
ENSG00000142046	0.0094212	0.0996603
ENSG00000142082	0.00263877	0.00990881
ENSG00000142089	0.0657034	0.0384754
ENSG00000142102	0.0935876	0.222579
ENSG00000142166	0.0105022	0.00958234
ENSG00000142168	0.000660367	0.00526419
ENSG00000142178	0.00161859	0.00329594
ENSG00000142185	0.0192034	0.00544341
ENSG00000142186	0.00961714	0.000601411
ENSG00000142188	0.0057131	0.0277376
ENSG00000142224	0.0696398	0.213322
ENSG00000142227	0.00378103	0.0121113
ENSG00000142230	0.00376866	0.000660832
ENSG00000142252	9.48583e-05	0.00771298
ENSG00000142459	0.000117062	0.0195378
ENSG00000142512	0.00125023	0.00307695
ENSG00000142534	0.0686522	0.127496
ENSG00000142539	0.00248119	0.0122561
ENSG00000142541	NA	0.0110223
ENSG00000142583	0.00761175	0.00721892
ENSG00000142599	NA	0.00608475
ENSG00000142632	0.524128	0.558884
ENSG00000142634	0.00595175	0.00251925
ENSG00000142657	0.000295675	0.0547883
ENSG00000142669	NA	7.17429e-06
ENSG00000142675	0.00225599	0.00866133
ENSG00000142684	0.00189248	0.142614
ENSG00000142686	0.0876515	0.159069
ENSG00000142733	0.00141646	0.000293428
ENSG00000142784	0.000756343	0.0151069
ENSG00000142794	0.329871	0.443711
ENSG00000142856	0.00116642	0.0784608
ENSG00000142867	0.000309944	0.00192329
ENSG00000142892	0.00256727	0.00295159
ENSG00000142937	0.0379028	0.000686093
ENSG00000142945	NA	0.000785342
ENSG00000142949	0.000341262	0.00643538
ENSG00000143013	0.00200105	0.00484585
ENSG00000143061	0.0027061	0.0104667
ENSG00000143079	0.00222674	0.0977924
ENSG00000143093	0.000387319	0.000363935
ENSG00000143110	0.0129545	0.0473432
ENSG00000143119	0.00162526	0.000330725
ENSG00000143149	0.0949829	0.00843395
ENSG00000143155	0.017032	0.0141747
ENSG00000143156	0.0264766	0.0998567
ENSG00000143158	0.00515333	0.0211062
ENSG00000143178	0.0229267	0.013784
ENSG00000143179	0.00226204	0.00356259
ENSG00000143195	0.0532675	0.0697051
ENSG00000143198	0.0156516	0.170258
ENSG00000143224	6.91288e-06	0.0270067
ENSG00000143226	0.00336833	0.139596
ENSG00000143248	0.0448287	0.00886759
ENSG00000143297	0.0196558	0.0078028
ENSG00000143303	0.00719538	0.00150012
ENSG00000143314	0.050987	0.00217877
ENSG00000143321	0.00421981	0.085783
ENSG00000143324	NA	0.0249941
ENSG00000143337	0.0443228	0.0920193
ENSG00000143353	0.0645803	0.0607333
ENSG00000143368	0.00295462	0.0749115
ENSG00000143373	0.00418734	0.00196584
ENSG00000143374	0.000299506	0.0216463
ENSG00000143375	0.0266967	0.00511219
ENSG00000143376	2.41716e-05	0.0264517
ENSG00000143387	9.73909e-05	0.0626304
ENSG00000143390	0.0152165	0.0115496
ENSG00000143401	0.0254631	0.0221535
ENSG00000143409	0.00695162	0.0267074
ENSG00000143412	NA	0.00122719
ENSG00000143418	0.0424812	0.0390501
ENSG00000143420	0.000649046	0.0130198
ENSG00000143437	0.0159246	0.000136808
ENSG00000143443	0.00232228	0.0274532
ENSG00000143458	0.00308448	0.0524341
ENSG00000143476	0.0134837	0.00047494
ENSG00000143479	6.75993e-05	0.0348392
ENSG00000143494	0.0303925	0.00702618
ENSG00000143498	0.067301	0.0430936
ENSG00000143499	0.00179392	0.0778471
ENSG00000143514	0.0206711	0.00206379
ENSG00000143515	0.00191874	0.00770277
ENSG00000143537	0.0135224	0.252326
ENSG00000143543	NA	2.00514e-05
ENSG00000143545	0.024051	7.60922e-07
ENSG00000143549	0.00401725	0.0235899
ENSG00000143553	0.00909995	0.00757836
ENSG00000143554	0.0147164	0.206582
ENSG00000143570	0.00763404	0.0330929
ENSG00000143575	0.00720671	0.0457074
ENSG00000143578	0.00525261	0.0133523
ENSG00000143590	0.000856537	0.00318669
ENSG00000143621	0.0021711	0.0115982
ENSG00000143622	0.0180138	0.00620679
ENSG00000143624	0.0322762	0.00351361
ENSG00000143633	0.000162201	0.0168442
ENSG00000143641	0.0924759	0.0360997
ENSG00000143643	0.0227031	0.056866
ENSG00000143702	0.000300971	0.00264259
ENSG00000143727	0.0111099	0.00104537
ENSG00000143740	0.00163512	0.036913
ENSG00000143742	0.000117484	0.00204529
ENSG00000143761	0.0431223	0.04243
ENSG00000143771	0.044445	0.0953139
ENSG00000143772	0.00166188	0.0349769
ENSG00000143774	0.0132712	0.0029926
ENSG00000143776	0.0494887	0.00116446
ENSG00000143786	0.00657464	0.00464615
ENSG00000143793	0.0430087	0.0100747
ENSG00000143797	0.400373	0.218579
ENSG00000143799	0.0243872	0.0144751
ENSG00000143801	0.0205739	0.000879589
ENSG00000143815	0.00937782	0.0025436
ENSG00000143819	0.000121311	0.0252735
ENSG00000143847	8.54245e-05	0.000509139
ENSG00000143851	0.0226553	0.0441132
ENSG00000143862	0.00989853	0.013091
ENSG00000143878	0.0303512	0.00158503
ENSG00000143882	0.000223054	0.0129787
ENSG00000143889	0.00116975	0.018616
ENSG00000143891	0.000815919	0.00503622
ENSG00000143919	0.0167315	0.0351938
ENSG00000143947	0.0283364	1.75615e-05
ENSG00000143952	0.0126582	0.00121736
ENSG00000143970	0.00119932	0.0217635
ENSG00000143971	8.12307e-05	0.0555936
ENSG00000144021	0.0588283	0.177726
ENSG00000144026	0.0134613	0.0669299
ENSG00000144028	0.0019827	0.00810803
ENSG00000144034	0.0033908	0.0242828
ENSG00000144043	0.0190991	0.000164889
ENSG00000144048	0.00127107	0.00534117
ENSG00000144118	0.0735027	0.248976
ENSG00000144120	0.00466822	1.58759e-05
ENSG00000144136	0.00109841	0.00282667
ENSG00000144182	1.79061e-06	0.127477
ENSG00000144199	0.000189712	0.0505869
ENSG00000144224	0.00635018	0.000666646
ENSG00000144231	0.108986	0.0409336
ENSG00000144233	0.0307202	0.029314
ENSG00000144283	0.00504676	0.0377826
ENSG00000144306	0.0233743	0.00293186
ENSG00000144320	0.0497136	0.00145295
ENSG00000144354	0.0688954	0.000748706
ENSG00000144362	0.0301476	0.150782
ENSG00000144381	0.0120248	0.0392166
ENSG00000144395	0.000597997	0.0065776
ENSG00000144406	0.0135144	0.0193941
ENSG00000144407	0.0337822	5.02884e-05
ENSG00000144426	NA	0.00382084
ENSG00000144445	0.0448643	6.95227e-05
ENSG00000144452	0.0756913	0.000882781
ENSG00000144455	0.0404605	0.065034
ENSG00000144468	NA	0.0276911
ENSG00000144535	0.0413184	0.0540675
ENSG00000144554	0.000128079	0.0181999
ENSG00000144559	0.0451313	0.153716
ENSG00000144566	0.0427764	0.0331981
ENSG00000144567	0.0140041	0.029393
ENSG00000144579	3.80306e-06	0.0110026
ENSG00000144580	0.0782185	0.0115836
ENSG00000144591	0.0141318	0.0388434
ENSG00000144597	0.000191129	0.00100772
ENSG00000144642	0.0354468	0.281441
ENSG00000144711	0.0384236	0.00647036
ENSG00000144713	0.000535668	0.00353282
ENSG00000144736	7.68695e-06	0.00253489
ENSG00000144744	0.00634541	0.00788389
ENSG00000144747	0.0144333	8.10002e-06
ENSG00000144749	0.00724219	0.0266534
ENSG00000144785	0.0901708	0.0134874
ENSG00000144791	0.0361444	0.021759
ENSG00000144792	0.00544559	0.0170339
ENSG00000144815	0.0676015	0.113809
ENSG00000144840	0.0236134	0.00790629
ENSG00000144843	0.00121404	0.0315195
ENSG00000144848	0.0156345	7.37286e-05
ENSG00000144895	0.00267492	3.78061e-05
ENSG00000145014	0.246392	0.273234
ENSG00000145016	0.00769556	1.42681e-08
ENSG00000145022	0.000160927	0.0118177
ENSG00000145029	0.000873086	0.0396334
ENSG00000145075	0.0113228	0.00120817
ENSG00000145088	0.0225032	0.0964321
ENSG00000145103	0.00918315	0.000349446
ENSG00000145214	0.0548026	0.12527
ENSG00000145216	0.000114404	0.00105442
ENSG00000145220	0.000594749	0.0128739
ENSG00000145246	0.0192979	0.000917083
ENSG00000145247	0.116559	0.0240411
ENSG00000145284	0.109514	0.120817
ENSG00000145287	0.122237	0.00147466
ENSG00000145331	0.00776905	0.071714
ENSG00000145348	0.0142052	0.0371939
ENSG00000145362	NA	0.00121013
ENSG00000145365	0.0835551	0.210848
ENSG00000145386	0.00364659	0.0038546
ENSG00000145390	0.0205582	0.01172
ENSG00000145414	0.0168228	0.00909362
ENSG00000145416	0.0209053	0.00632696
ENSG00000145439	0.00113233	0.00766735
ENSG00000145476	0.299057	0.43424
ENSG00000145494	0.00837673	0.00549125
ENSG00000145495	0.0200151	0.00511151
ENSG00000145545	0.0221869	0.00846476
ENSG00000145632	0.0216929	0.00780944
ENSG00000145685	0.0010643	0.00607123
ENSG00000145687	0.000726975	0.0176706
ENSG00000145703	1.12534e-05	0.000114536
ENSG00000145715	0.00428389	0.0300245
ENSG00000145725	0.015325	0.147352
ENSG00000145730	0.000308141	0.0547571
ENSG00000145736	0.405041	0.65256
ENSG00000145743	0.0178722	0.00213472
ENSG00000145779	0.00460831	0.039908
ENSG00000145780	0.00938138	0.00444427
ENSG00000145781	0.0618996	0.0673237
ENSG00000145782	0.0338212	0.0256341
ENSG00000145817	0.00278364	0.0312071
ENSG00000145833	0.0236157	0.0431744
ENSG00000145860	0.000142345	0.00859465
ENSG00000145882	0.0975313	0.138514
ENSG00000145911	4.57183e-05	0.0173112
ENSG00000145912	0.00468795	0.0178014
ENSG00000145945	0.0435178	0.00101055
ENSG00000145979	0.0654911	0.123407
ENSG00000145982	0.026023	0.0738426
ENSG00000145996	0.0179169	0.00410038
ENSG00000146054	0.0193692	0.102703
ENSG00000146066	0.187948	0.0884769
ENSG00000146067	0.0147185	0.0119146
ENSG00000146072	NA	0.00963322
ENSG00000146083	0.0416261	0.00405735
ENSG00000146085	0.123537	0.189047
ENSG00000146094	0.0845921	0.0556433
ENSG00000146109	0.0623491	0.0366631
ENSG00000146112	0.254081	0.569316
ENSG00000146143	0.0167641	0.00972679
ENSG00000146192	3.5722e-05	0.00217803
ENSG00000146205	0.0628085	0.00264204
ENSG00000146215	0.000276147	0.000988163
ENSG00000146232	0.0171417	0.0478658
ENSG00000146243	0.0408365	0.246011
ENSG00000146247	0.00156479	0.00440561
ENSG00000146281	0.00490775	0.214347
ENSG00000146282	0.00323541	0.0128897
ENSG00000146350	0.00433171	0.00558449
ENSG00000146373	0.017792	0.000631674
ENSG00000146376	0.0141179	0.0101073
ENSG00000146386	0.00266983	0.0749091
ENSG00000146409	0.00125514	0.278356
ENSG00000146410	0.000467939	0.030146
ENSG00000146416	0.0136585	0.000120727
ENSG00000146426	0.0144755	0.0248736
ENSG00000146433	0.00280014	0.00267842
ENSG00000146463	0.0003869	0.000380483
ENSG00000146476	0.000729372	0.0212388
ENSG00000146535	0.313115	0.175538
ENSG00000146556	0.0423368	0.0197047
ENSG00000146574	0.175883	0.335326
ENSG00000146587	0.0035513	0.08572
ENSG00000146592	0.000258667	0.026146
ENSG00000146670	NA	0.00134538
ENSG00000146707	0.505338	0.677749
ENSG00000146729	0.00563879	0.0189896
ENSG00000146731	0.0105877	0.00338612
ENSG00000146733	0.041428	0.362637
ENSG00000146757	0.000486438	0.0010925
ENSG00000146833	0.180992	0.21929
ENSG00000146842	0.0040983	0.0154758
ENSG00000146856	0.0477075	5.41174e-05
ENSG00000146859	0.0242727	0.0141292
ENSG00000146963	0.0224913	0.0199553
ENSG00000147316	0.103845	0.0680916
ENSG00000147324	0.00402301	8.02339e-05
ENSG00000147364	0.0522177	0.040248
ENSG00000147419	0.0225786	0.0346225
ENSG00000147421	NA	0.000423265
ENSG00000147434	0.0102525	0.000915959
ENSG00000147439	0.000481174	0.0120375
ENSG00000147443	0.0020238	0.0156512
ENSG00000147457	0.0816733	0.0120525
ENSG00000147459	0.0015547	9.29087e-05
ENSG00000147475	NA	0.00241262
ENSG00000147526	0.0305082	0.0112355
ENSG00000147536	0.0316605	0.00153231
ENSG00000147592	0.00389327	1.70367e-06
ENSG00000147601	0.0102319	0.0383169
ENSG00000147642	0.00783989	0.000205955
ENSG00000147649	0.00417057	0.0193913
ENSG00000147669	0.0467127	0.00333773
ENSG00000147677	0.0361069	0.0194103
ENSG00000147687	0.00385663	5.87928e-05
ENSG00000147813	0.1069	0.491981
ENSG00000147852	0.0272318	0.165092
ENSG00000147853	0.00143429	0.117477
ENSG00000147872	0.109454	0.0297688
ENSG00000147874	0.0166403	0.00943908
ENSG00000147894	0.0172124	0.00847677
ENSG00000147912	0.000133863	0.0901682
ENSG00000147955	0.0152733	0.0129904
ENSG00000147996	0.000233582	0.081291
ENSG00000148019	7.78196e-05	0.0706197
ENSG00000148057	0.107866	0.0472799
ENSG00000148090	0.00414117	0.00302945
ENSG00000148110	0.0659608	0.100086
ENSG00000148120	0.00367922	0.0594707
ENSG00000148175	0.0262979	0.126889
ENSG00000148180	0.00387974	0.0224059
ENSG00000148187	NA	0.0465521
ENSG00000148200	0.010915	0.000344307
ENSG00000148218	0.151924	0.110731
ENSG00000148219	0.027319	0.0241242
ENSG00000148248	0.000649899	0.0460136
ENSG00000148290	0.0764621	0.335448
ENSG00000148296	0.835614	0.773227
ENSG00000148303	0.00796094	0.0006954
ENSG00000148308	0.00193676	0.00740229
ENSG00000148331	0.000213074	0.00570386
ENSG00000148334	0.00161005	0.0811782
ENSG00000148341	0.00182377	0.018463
ENSG00000148356	0.0434626	0.000890983
ENSG00000148384	0.0333391	0.044721
ENSG00000148411	0.0025464	0.194717
ENSG00000148429	0.00635521	0.0323948
ENSG00000148450	0.00629127	0.0194191
ENSG00000148459	0.000543037	0.0105558
ENSG00000148484	0.0266057	0.00426688
ENSG00000148498	0.114985	0.0729273
ENSG00000148600	0.0169165	0.0109782
ENSG00000148655	0.0187864	0.00195401
ENSG00000148672	NA	0.0185387
ENSG00000148690	0.0139577	0.0707323
ENSG00000148700	0.0339388	0.0284837
ENSG00000148773	0.0237443	0.000144271
ENSG00000148814	0.141261	0.101866
ENSG00000148824	0.0972383	0.145988
ENSG00000148832	0.00893931	0.0050025
ENSG00000148834	0.0966458	0.0240212
ENSG00000148835	0.000942692	0.00861799
ENSG00000148841	0.00687919	0.111752
ENSG00000148842	0.000557093	0.0020301
ENSG00000148908	0.0257527	0.0189052
ENSG00000148935	0.116496	0.10003
ENSG00000149054	0.368578	0.394831
ENSG00000149084	0.120668	0.315958
ENSG00000149089	0.0423424	0.0802315
ENSG00000149091	0.000968197	0.0238634
ENSG00000149115	0.000964556	0.036735
ENSG00000149179	0.00694122	0.0148222
ENSG00000149182	0.00082964	0.00221909
ENSG00000149196	0.0326679	0.0934563
ENSG00000149212	0.0538618	0.000425401
ENSG00000149218	0.0210351	0.0255811
ENSG00000149231	0.000873638	0.0401825
ENSG00000149257	0.000101739	0.00849424
ENSG00000149262	0.000746291	0.134969
ENSG00000149273	0.0140231	0.0118274
ENSG00000149292	0.104843	0.239808
ENSG00000149311	0.000285831	0.0250086
ENSG00000149313	0.0097391	0.000370868
ENSG00000149480	0.00690331	0.0022223
ENSG00000149483	0.0382083	0.000680558
ENSG00000149485	0.000799658	0.00378963
ENSG00000149499	0.0270031	0.0360834
ENSG00000149531	0.0165292	0.04424
ENSG00000149532	0.00301796	0.0170367
ENSG00000149547	9.26907e-05	0.0177938
ENSG00000149548	0.00668566	0.124289
ENSG00000149564	0.0294258	0.0150203
ENSG00000149582	0.000918884	0.0244888
ENSG00000149591	0.0197701	0.0180567
ENSG00000149599	0.002411	0.166743
ENSG00000149600	0.0148778	0.00304023
ENSG00000149636	0.00513841	0.0700579
ENSG00000149639	0.0299082	0.0106109
ENSG00000149657	0.00146442	0.00443005
ENSG00000149679	7.26269e-07	0.0860333
ENSG00000149716	8.59111e-05	0.0290692
ENSG00000149743	0.00900226	0.00329283
ENSG00000149761	0.0129401	4.79033e-05
ENSG00000149781	0.000554796	0.0261978
ENSG00000149782	0.00679369	0.0216123
ENSG00000149798	0.000275318	0.00680877
ENSG00000149806	0.00237083	0.00565019
ENSG00000149809	0.000975516	0.00672937
ENSG00000149823	0.0215472	0.0480145
ENSG00000149923	0.000597642	0.0186978
ENSG00000149929	0.0107731	0.0729
ENSG00000149932	0.00781334	0.0188279
ENSG00000150093	7.48567e-05	0.0250912
ENSG00000150316	0.0439428	0.0073864
ENSG00000150347	0.0180632	0.0274911
ENSG00000150401	0.0558451	0.0497204
ENSG00000150403	0.0233509	0.0229175
ENSG00000150433	0.0295114	0.0423123
ENSG00000150456	0.0339001	0.00262917
ENSG00000150477	0.00174106	0.000231144
ENSG00000150527	2.47986e-06	0.0114998
ENSG00000150540	0.00025723	0.0195145
ENSG00000150556	0.00137282	0.0119539
ENSG00000150593	0.123052	0.0769798
ENSG00000150625	0.012352	0.085383
ENSG00000150627	0.0651782	0.00835373
ENSG00000150636	0.0694909	0.0280625
ENSG00000150753	0.0367177	0.00804377
ENSG00000150768	0.00565253	0.0115551
ENSG00000150776	0.0195063	0.00229421
ENSG00000150779	NA	0.00999247
ENSG00000150938	0.0106907	0.00322418
ENSG00000150967	0.00245459	0.00395923
ENSG00000150977	0.0579301	0.197431
ENSG00000151012	0.0143357	0.007797
ENSG00000151065	0.00262621	0.0066687
ENSG00000151093	0.00897275	0.00651218
ENSG00000151116	0.026719	0.0142531
ENSG00000151148	0.00369106	0.337173
ENSG00000151176	0.00165863	0.0108482
ENSG00000151208	0.00727688	0.0163586
ENSG00000151229	0.0345273	0.0258532
ENSG00000151247	0.0216518	0.0067839
ENSG00000151292	0.000982021	0.0410269
ENSG00000151327	0.00214593	0.00800692
ENSG00000151348	0.0143463	0.151129
ENSG00000151353	0.0304107	0.0481941
ENSG00000151388	0.00198959	2.7683e-05
ENSG00000151414	0.0305252	0.0195597
ENSG00000151422	0.047917	0.00569991
ENSG00000151445	0.027877	0.00367868
ENSG00000151461	0.000113654	0.0347002
ENSG00000151466	0.0326229	0.0182378
ENSG00000151470	0.135437	0.00864667
ENSG00000151491	0.0321034	0.00184066
ENSG00000151498	0.010894	0.126952
ENSG00000151500	0.0281412	0.128536
ENSG00000151503	0.0502241	0.00441169
ENSG00000151532	0.00126287	0.0270435
ENSG00000151552	0.268787	0.11628
ENSG00000151553	0.00474837	0.00153801
ENSG00000151640	0.0949652	0.500584
ENSG00000151651	0.0652183	0.0114326
ENSG00000151657	0.0189932	0.0039388
ENSG00000151665	0.0317341	0.0171105
ENSG00000151687	1.10784e-05	0.0296648
ENSG00000151689	0.00545386	0.00486257
ENSG00000151690	0.169042	0.280011
ENSG00000151692	0.00490392	0.0466943
ENSG00000151694	0.00123637	2.64782e-06
ENSG00000151702	0.0174445	0.000492598
ENSG00000151725	0.250807	0.40963
ENSG00000151726	0.00249052	0.00476946
ENSG00000151746	0.000387923	0.0145658
ENSG00000151773	0.0508478	0.168148
ENSG00000151779	0.000639565	0.0295244
ENSG00000151806	0.097371	0.13767
ENSG00000151835	0.0315067	0.00962938
ENSG00000151876	NA	0.018131
ENSG00000151881	0.00300275	0.0476362
ENSG00000151882	0.0109761	0.00294989
ENSG00000151883	0.000802763	0.00106393
ENSG00000151893	0.0145747	0.0114956
ENSG00000151914	0.00929361	0.000251172
ENSG00000151948	0.04108	0.0610569
ENSG00000151967	0.0271002	0.0139061
ENSG00000152022	0.565368	0.194446
ENSG00000152042	0.0230458	0.000488707
ENSG00000152076	0.0170505	0.0124881
ENSG00000152117	0.094251	0.269426
ENSG00000152127	NA	0.00435502
ENSG00000152133	0.0177925	0.00496147
ENSG00000152193	3.17822e-07	5.36769e-05
ENSG00000152213	0.080915	0.217711
ENSG00000152217	0.0342462	0.00144727
ENSG00000152219	0.109837	0.156674
ENSG00000152223	0.0353513	0.00290594
ENSG00000152240	0.00915866	0.0490234
ENSG00000152242	0.0272119	0.0092235
ENSG00000152253	0.00437403	4.08451e-05
ENSG00000152291	0.00474125	0.0354245
ENSG00000152332	0.00490889	0.00902201
ENSG00000152348	0.00241428	0.0741343
ENSG00000152359	0.0549228	0.372043
ENSG00000152382	0.0161458	0.00303409
ENSG00000152404	2.80189e-05	0.0234842
ENSG00000152409	4.42062e-05	0.0179413
ENSG00000152422	0.0220662	0.00802765
ENSG00000152439	0.131136	0.0789051
ENSG00000152443	0.0127034	0.030609
ENSG00000152455	0.00163248	0.00281464
ENSG00000152457	0.00225734	0.000552335
ENSG00000152484	0.00162954	0.0169962
ENSG00000152492	2.60314e-05	0.0107507
ENSG00000152495	0.000492288	0.181866
ENSG00000152518	0.00184901	0.0140453
ENSG00000152520	0.00937977	0.00799366
ENSG00000152556	0.00146682	0.00699164
ENSG00000152558	0.00030017	0.0635825
ENSG00000152620	0.0528735	0.000969986
ENSG00000152684	0.00388765	0.0106239
ENSG00000152689	0.00358967	0.00842181
ENSG00000152726	0.184383	0.694624
ENSG00000152749	0.00910958	0.00937931
ENSG00000152763	NA	0.00271953
ENSG00000152767	0.00822471	0.085296
ENSG00000152778	0.0104411	0.19164
ENSG00000152782	NA	0.0136608
ENSG00000152818	0.035714	0.0255382
ENSG00000152894	0.00363489	0.00052685
ENSG00000152904	0.0168743	0.00981693
ENSG00000152926	0.00105614	0.0429726
ENSG00000152942	0.189108	0.704588
ENSG00000152944	0.232882	0.18546
ENSG00000152952	0.016871	0.0631638
ENSG00000152969	0.0105753	0.055593
ENSG00000152990	0.00208078	0.0235611
ENSG00000153006	0.077288	0.0502042
ENSG00000153029	0.0230787	0.0123249
ENSG00000153044	0.00145375	0.00123393
ENSG00000153066	0.0818679	0.0125295
ENSG00000153094	0.00281594	0.0137789
ENSG00000153130	0.000261046	0.073649
ENSG00000153207	5.76812e-06	0.00184595
ENSG00000153339	0.0096123	0.00789356
ENSG00000153391	0.0412929	0.0105807
ENSG00000153395	0.0453214	0.133305
ENSG00000153406	0.367943	0.24825
ENSG00000153443	0.0140887	0.0496156
ENSG00000153485	0.0302583	0.00083264
ENSG00000153561	0.0241802	0.14201
ENSG00000153574	0.272072	4.73472e-05
ENSG00000153575	0.014186	0.0416455
ENSG00000153721	0.000824166	0.000282115
ENSG00000153767	0.000728753	0.0208745
ENSG00000153774	4.73826e-05	0.0042446
ENSG00000153786	0.00107082	0.0424631
ENSG00000153790	0.00932518	0.00560171
ENSG00000153827	NA	0.0397598
ENSG00000153898	0.106418	0.311766
ENSG00000153922	0.00690842	1.89341e-08
ENSG00000153933	0.000805742	0.171519
ENSG00000153936	0.0197764	0.0245091
ENSG00000153944	0.000321188	0.0003039
ENSG00000153975	0.0683341	0.0270225
ENSG00000153982	0.0183951	3.71501e-05
ENSG00000154040	0.0505266	0.00492933
ENSG00000154059	NA	NA
ENSG00000154079	0.053382	0.0020603
ENSG00000154114	0.0200786	0.0367448
ENSG00000154122	0.0363079	0.0703928
ENSG00000154124	0.0179671	0.00108934
ENSG00000154146	0.0153629	0.00299574
ENSG00000154153	0.0701891	0.0559354
ENSG00000154165	0.00191425	0.0814044
ENSG00000154258	3.83234e-05	0.00140234
ENSG00000154263	0.0365724	0.0978006
ENSG00000154265	0.00947366	0.00820673
ENSG00000154277	0.00112415	0.0171796
ENSG00000154305	0.000484883	0.0704885
ENSG00000154319	0.0830908	0.341615
ENSG00000154328	0.0110045	0.0698807
ENSG00000154359	0.0147271	0.0964963
ENSG00000154451	0.0495543	0.00585922
ENSG00000154473	0.000599357	0.00044783
ENSG00000154511	0.00736569	0.0234891
ENSG00000154518	5.34214e-05	NA
ENSG00000154556	NA	0.0148502
ENSG00000154582	0.00318274	0.0004983
ENSG00000154589	0.00440342	0.00457654
ENSG00000154642	0.0570053	0.0432465
ENSG00000154719	0.0559226	0.0202865
ENSG00000154721	0.0443115	0.021488
ENSG00000154743	0.154592	0.0573378
ENSG00000154767	0.0359563	0.054956
ENSG00000154781	0.00584363	0.00653895
ENSG00000154803	0.0929246	0.0425151
ENSG00000154814	0.000104418	0.110429
ENSG00000154822	0.000579256	0.0379051
ENSG00000154845	0.145212	0.203404
ENSG00000154889	0.0290685	8.61962e-05
ENSG00000154920	0.00264549	0.0177962
ENSG00000154928	NA	0.0106397
ENSG00000154930	0.00544215	0.00432681
ENSG00000154945	0.0047239	0.00203574
ENSG00000154978	1.34472e-05	0.00228837
ENSG00000155016	0.0133499	0.112837
ENSG00000155085	0.174706	0.222928
ENSG00000155090	3.05395e-05	0.00760438
ENSG00000155100	0.0279777	0.000147269
ENSG00000155111	0.038368	0.00251501
ENSG00000155115	0.00668807	0.0213703
ENSG00000155130	0.0128791	0.0265345
ENSG00000155229	0.0113699	0.00554502
ENSG00000155275	0.154405	0.00849929
ENSG00000155287	0.0264076	0.0018044
ENSG00000155307	0.0380763	0.00800615
ENSG00000155324	0.000147493	0.0290935
ENSG00000155363	0.0187065	0.0105975
ENSG00000155380	NA	0.000217006
ENSG00000155393	0.0104265	0.00876885
ENSG00000155465	0.266453	0.354246
ENSG00000155508	NA	0.000461267
ENSG00000155542	0.516156	0.340097
ENSG00000155592	0.0117516	0.00128687
ENSG00000155621	0.00796357	0.00568368
ENSG00000155636	4.55572e-05	0.029456
ENSG00000155666	0.0430827	0.0632288
ENSG00000155849	0.00777386	0.0379071
ENSG00000155850	0.090082	0.0416399
ENSG00000155858	0.00424921	0.00414229
ENSG00000155868	0.0502464	0.0125534
ENSG00000155903	5.6134e-05	0.0151016
ENSG00000155906	0.0508649	0.20155
ENSG00000155957	0.038202	0.0259235
ENSG00000156017	0.0243393	0.0033618
ENSG00000156030	0.0814571	0.00616333
ENSG00000156110	0.00137332	0.053844
ENSG00000156113	0.000561959	0.0172402
ENSG00000156127	0.00673592	0.0174045
ENSG00000156162	0.00665275	0.0586033
ENSG00000156170	0.0134961	0.020483
ENSG00000156171	0.105044	0.0215129
ENSG00000156172	0.0370729	0.0692519
ENSG00000156218	0.0216374	0.0202873
ENSG00000156232	0.0117026	0.020633
ENSG00000156239	0.0885492	0.0484188
ENSG00000156253	0.0318507	0.0405936
ENSG00000156261	0.346018	0.310912
ENSG00000156265	0.00158473	0.00283118
ENSG00000156273	0.00467708	0.0188909
ENSG00000156299	0.102492	0.0657087
ENSG00000156304	0.00458622	0.0307018
ENSG00000156374	0.054231	0.000621591
ENSG00000156381	0.000489199	0.00477767
ENSG00000156384	0.0133489	0.000385696
ENSG00000156398	0.317583	0.408411
ENSG00000156469	0.00805659	0.000167328
ENSG00000156471	6.87948e-06	0.000203587
ENSG00000156482	0.00319203	0.0708526
ENSG00000156502	0.0506934	0.000686506
ENSG00000156508	0.000578048	0.00444953
ENSG00000156509	1.24147e-07	0.0248668
ENSG00000156515	0.0142538	0.0185522
ENSG00000156521	0.0141946	0.00012096
ENSG00000156535	0.0111606	0.0112425
ENSG00000156587	0.00514322	0.0982673
ENSG00000156599	0.0134987	0.0890393
ENSG00000156603	6.61545e-05	0.00493654
ENSG00000156639	0.00230749	0.0232757
ENSG00000156642	0.0497126	0.00347299
ENSG00000156675	0.0236581	0.017323
ENSG00000156711	0.014616	0.000575672
ENSG00000156738	NA	0.00298383
ENSG00000156787	0.0081749	0.0146748
ENSG00000156795	0.0568665	0.0302221
ENSG00000156802	0.00171135	0.00671677
ENSG00000156958	0.000656803	0.0901768
ENSG00000156966	0.0176204	0.00268711
ENSG00000156968	0.0627211	0.0181689
ENSG00000156970	0.000826487	0.00636036
ENSG00000156973	0.0404626	0.0378835
ENSG00000156990	0.00112597	0.0040849
ENSG00000157020	0.0442655	0.0244257
ENSG00000157077	0.0236722	0.00966724
ENSG00000157110	0.00486626	0.00497882
ENSG00000157184	NA	9.99708e-06
ENSG00000157191	0.000202714	0.0130416
ENSG00000157214	0.0436533	0.0555062
ENSG00000157224	0.0413182	8.43639e-05
ENSG00000157240	0.00246189	0.16701
ENSG00000157303	0.0056231	0.00144162
ENSG00000157315	0.00379047	0.0388793
ENSG00000157326	3.23496e-05	0.142627
ENSG00000157350	0.000911432	0.00703909
ENSG00000157379	0.187553	0.362501
ENSG00000157426	0.0114836	0.0896503
ENSG00000157450	5.8702e-05	0.000318659
ENSG00000157470	0.00718452	0.00166611
ENSG00000157557	0.0782971	0.113591
ENSG00000157593	0.00603723	0.00561874
ENSG00000157601	0.0158424	0.076879
ENSG00000157617	0.00233792	0.0405838
ENSG00000157637	0.00122187	0.000232213
ENSG00000157680	0.137248	0.0688024
ENSG00000157693	0.128507	0.103701
ENSG00000157734	0.00032646	0.161134
ENSG00000157764	0.0238396	0.00398643
ENSG00000157778	0.0108803	0.012113
ENSG00000157782	0.02027	NA
ENSG00000157796	0.0139017	0.00986491
ENSG00000157800	0.0028067	0.00103262
ENSG00000157823	0.124624	0.217601
ENSG00000157827	0.139805	0.00925245
ENSG00000157837	0.00489823	0.0404351
ENSG00000157869	7.87829e-05	0.0182571
ENSG00000157873	0.0173986	0.0824608
ENSG00000157881	0.0168656	0.0642233
ENSG00000157895	0.0351227	0.00666301
ENSG00000157933	0.00281365	0.0115928
ENSG00000157954	0.0202332	0.0300015
ENSG00000157978	0.102412	0.119277
ENSG00000158006	0.000595783	0.00165608
ENSG00000158023	0.0002398	0.243138
ENSG00000158042	0.00868995	0.0587441
ENSG00000158050	0.00152138	0.000411175
ENSG00000158106	0.204493	1.75349e-06
ENSG00000158122	0.0010255	0.00412858
ENSG00000158161	3.32618e-05	0.00282388
ENSG00000158195	NA	0.00568011
ENSG00000158201	0.048575	8.59907e-05
ENSG00000158234	0.0132957	0.0147952
ENSG00000158292	NA	0.023801
ENSG00000158321	0.00076018	0.0218836
ENSG00000158402	0.00368931	0.0493997
ENSG00000158417	0.0407575	0.00161417
ENSG00000158457	0.00693598	0.0345114
ENSG00000158458	0.067628	0.0200252
ENSG00000158467	NA	0.00135232
ENSG00000158470	0.048498	0.178037
ENSG00000158480	0.00806778	0.00397074
ENSG00000158482	0.0318677	0.000558367
ENSG00000158483	0.275984	0.197922
ENSG00000158517	0.322692	0.59067
ENSG00000158552	3.61494e-05	0.00128349
ENSG00000158555	0.156495	0.145142
ENSG00000158604	0.0246664	0.0133606
ENSG00000158636	0.00175192	0.00185462
ENSG00000158669	0.0140583	0.0011275
ENSG00000158691	NA	0.02545
ENSG00000158711	0.000223933	0.00137111
ENSG00000158716	0.00286143	0.0174878
ENSG00000158717	0.000237367	0.0257769
ENSG00000158792	0.00331891	0.00545342
ENSG00000158796	0.0184854	0.00221515
ENSG00000158805	0.00253047	0.155372
ENSG00000158806	0.0488324	0.111732
ENSG00000158828	0.0143148	0.02018
ENSG00000158863	0.0183432	0.000247126
ENSG00000158869	0.0054514	7.23094e-06
ENSG00000158882	0.00653845	0.00350861
ENSG00000158985	0.0110105	0.00280696
ENSG00000158987	0.0110212	0.119118
ENSG00000159023	0.0301127	0.0528493
ENSG00000159063	0.110348	0.0870553
ENSG00000159079	NA	0.00232155
ENSG00000159110	0.00248041	0.0681974
ENSG00000159111	0.00281435	0.0529674
ENSG00000159128	0.035896	0.00216497
ENSG00000159140	0.0112805	0.00951384
ENSG00000159166	0.069405	0.121571
ENSG00000159173	0.00899262	0.0803711
ENSG00000159176	NA	0.00129433
ENSG00000159199	0.000150015	0.00311838
ENSG00000159202	0.00727969	0.0556571
ENSG00000159208	0.00135405	0.00096116
ENSG00000159210	0.00700583	0.00163071
ENSG00000159212	0.0176506	0.0513811
ENSG00000159228	0.232867	0.21238
ENSG00000159239	NA	0.00359387
ENSG00000159256	0.0100765	0.0360628
ENSG00000159267	0.0154195	0.153814
ENSG00000159314	2.30405e-05	0.0313362
ENSG00000159322	0.000224759	0.00675937
ENSG00000159335	0.0251377	0.0153917
ENSG00000159348	0.000461679	0.0348963
ENSG00000159352	NA	0.0295435
ENSG00000159363	0.0122063	0.0978815
ENSG00000159377	0.00048959	0.0116965
ENSG00000159388	0.0180171	0.00606915
ENSG00000159399	0.00814034	0.00315074
ENSG00000159433	0.00616223	0.000762067
ENSG00000159445	0.0577402	0.0181045
ENSG00000159459	0.000833379	0.000726582
ENSG00000159461	0.00323463	0.0805601
ENSG00000159479	0.0459412	0.0689287
ENSG00000159496	0.00279981	0.000205403
ENSG00000159556	0.0723168	0.026742
ENSG00000159579	NA	0.00225996
ENSG00000159593	0.000575927	0.00726183
ENSG00000159658	0.0070509	0.0438602
ENSG00000159692	2.12839e-06	0.00138931
ENSG00000159733	0.0425185	0.0386814
ENSG00000159753	0.00876936	0.00634587
ENSG00000159761	0.00389818	0.0101643
ENSG00000159788	0.0139628	0.0291893
ENSG00000159792	NA	0.00782103
ENSG00000159860	0.213357	0.146489
ENSG00000159884	0.0279637	0.0116088
ENSG00000159899	0.00287382	0.000135028
ENSG00000159905	0.00312484	0.0187364
ENSG00000159921	1.61952e-05	0.0144927
ENSG00000159958	7.73438e-05	0.000334714
ENSG00000160007	0.0092856	0.0693895
ENSG00000160013	0.0800517	0.000944607
ENSG00000160014	0.0371353	0.0159904
ENSG00000160050	0.00178644	NA
ENSG00000160055	0.0075207	0.00888582
ENSG00000160072	0.000124947	0.0478903
ENSG00000160075	0.000126632	0.0338116
ENSG00000160094	0.00241689	0.00388309
ENSG00000160111	0.00366208	0.0488069
ENSG00000160113	0.00138462	0.139036
ENSG00000160117	0.0498769	0.135948
ENSG00000160145	NA	0.0243911
ENSG00000160172	0.000129808	0.0420078
ENSG00000160179	0.000530731	0.00711038
ENSG00000160183	0.0211702	0.0287759
ENSG00000160188	0.0917882	0.603213
ENSG00000160190	0.0122635	0.0851427
ENSG00000160191	0.025769	0.0549225
ENSG00000160193	0.163657	0.0900835
ENSG00000160194	0.0534265	0.347555
ENSG00000160200	0.00106897	0.000413635
ENSG00000160201	0.0117603	0.0195418
ENSG00000160209	0.00405704	0.0329781
ENSG00000160213	0.0787514	0.501708
ENSG00000160214	0.0486498	0.0371089
ENSG00000160218	0.00216657	0.0165301
ENSG00000160221	0.00604448	0.00513426
ENSG00000160229	0.0145538	0.146853
ENSG00000160256	NA	0.0350902
ENSG00000160284	0.00162691	0.103226
ENSG00000160285	0.00557656	0.0188522
ENSG00000160293	0.0375753	0.0284344
ENSG00000160294	0.173948	0.0579121
ENSG00000160298	0.0016023	0.029624
ENSG00000160305	0.0267022	0.000107657
ENSG00000160310	0.0191181	0.0465808
ENSG00000160325	0.0015997	0.0336348
ENSG00000160326	0.0140737	0.000208504
ENSG00000160352	0.0378398	0.0689814
ENSG00000160392	0.237253	0.0551273
ENSG00000160404	8.23559e-05	0.00195862
ENSG00000160408	0.0235456	0.00036272
ENSG00000160410	NA	0.0008897
ENSG00000160445	0.0207447	0.0013083
ENSG00000160446	0.0078476	3.14305e-05
ENSG00000160447	0.0152287	0.0961493
ENSG00000160563	0.000833118	0.000576531
ENSG00000160584	0.00647307	0.0108563
ENSG00000160588	0.0759292	0.0383881
ENSG00000160593	0.0245475	0.00017233
ENSG00000160602	0.0119372	0.000527955
ENSG00000160633	0.0109156	0.00293271
ENSG00000160679	0.00120379	0.000623857
ENSG00000160683	0.0613753	0.0559792
ENSG00000160685	0.000111338	0.0106107
ENSG00000160688	0.00101133	0.000294891
ENSG00000160691	0.00480402	0.0050934
ENSG00000160695	0.0137436	0.0346465
ENSG00000160703	NA	0.000433353
ENSG00000160710	7.46154e-05	0.0297012
ENSG00000160712	0.00295032	0.0460084
ENSG00000160714	0.0106198	0.025643
ENSG00000160752	0.0049962	2.60553e-05
ENSG00000160753	0.112405	0.000738226
ENSG00000160766	0.114827	0.321766
ENSG00000160767	0.00193469	0.000820036
ENSG00000160781	0.00561104	0.0180622
ENSG00000160785	0.0025688	0.00958729
ENSG00000160796	0.0075948	0.0127165
ENSG00000160799	0.0241331	0.0588448
ENSG00000160828	0.182073	0.339567
ENSG00000160856	0.00563937	0.106143
ENSG00000160877	0.00141292	0.035483
ENSG00000160917	0.00270236	0.00340253
ENSG00000160932	0.00106306	0.00129375
ENSG00000160948	0.187915	0.259465
ENSG00000160959	0.0135794	0.00602176
ENSG00000160961	NA	0.0128843
ENSG00000160972	0.0334961	0.0172721
ENSG00000160993	0.0129623	6.384e-05
ENSG00000160999	0.00223745	0.0282844
ENSG00000161011	NA	0.00484309
ENSG00000161016	0.00049718	0.214486
ENSG00000161036	0.0590608	0.00040496
ENSG00000161048	0.0205477	0.00216596
ENSG00000161091	0.00423196	0.00725169
ENSG00000161133	0.014642	0.0512937
ENSG00000161202	0.0179792	0.0151345
ENSG00000161204	0.0679882	0.0116263
ENSG00000161217	0.00116255	0.0538563
ENSG00000161243	0.021969	0.000608573
ENSG00000161249	0.0147978	0.0100065
ENSG00000161265	0.141067	0.0112308
ENSG00000161277	0.000225529	6.50064e-05
ENSG00000161298	0.00787558	0.000670611
ENSG00000161326	0.0764148	0.0728389
ENSG00000161405	0.00284533	0.000524051
ENSG00000161513	0.000289225	0.0177499
ENSG00000161526	0.00351217	0.000641577
ENSG00000161533	0.00138418	0.00326267
ENSG00000161542	0.133706	0.0255024
ENSG00000161551	6.16747e-05	0.072281
ENSG00000161570	0.120893	0.196554
ENSG00000161618	0.0197482	0.0143009
ENSG00000161664	0.00208197	0.00780045
ENSG00000161677	0.065553	0.000168235
ENSG00000161692	0.0113821	0.00169662
ENSG00000161791	0.00297016	0.0439074
ENSG00000161813	0.000396097	0.00297222
ENSG00000161860	0.0144089	0.0170024
ENSG00000161904	0.000162023	0.0472447
ENSG00000161929	0.00230467	0.0292497
ENSG00000161955	0.0214736	NA
ENSG00000161958	0.00357098	0.0366296
ENSG00000161981	0.0359369	0.211652
ENSG00000161996	0.0504839	0.0166978
ENSG00000161999	0.00531779	0.0214396
ENSG00000162004	0.0811292	0.00386027
ENSG00000162062	NA	0.0341222
ENSG00000162066	NA	0.0213158
ENSG00000162073	0.0126675	0.0180593
ENSG00000162076	0.0122942	0.0400772
ENSG00000162086	0.00643107	0.00238522
ENSG00000162105	0.063736	0.036224
ENSG00000162129	0.000194329	0.00373463
ENSG00000162139	0.00265516	0.00488091
ENSG00000162144	NA	0.000390166
ENSG00000162174	0.311888	0.16825
ENSG00000162222	0.127727	0.0179586
ENSG00000162231	NA	0.00151092
ENSG00000162241	0.0399144	0.0310004
ENSG00000162337	NA	2.53708e-05
ENSG00000162341	0.0522757	0.00229115
ENSG00000162368	0.086849	0.0127433
ENSG00000162373	0.00415647	0.0390854
ENSG00000162378	0.00553698	0.0394984
ENSG00000162384	0.00211736	0.0520424
ENSG00000162385	0.00260589	0.000244966
ENSG00000162396	0.0200408	0.00263934
ENSG00000162408	0.0065677	0.0154479
ENSG00000162413	0.00559589	8.85811e-05
ENSG00000162430	0.00139744	0.0478106
ENSG00000162433	0.102395	0.0230565
ENSG00000162441	0.379257	0.652986
ENSG00000162511	0.00975848	4.87488e-06
ENSG00000162517	0.00753085	0.0336495
ENSG00000162521	NA	7.79995e-05
ENSG00000162542	0.05698	0.0192228
ENSG00000162600	0.00741147	0.00831428
ENSG00000162604	0.0143978	0.0558581
ENSG00000162607	NA	0.00232778
ENSG00000162613	0.00588018	0.0133695
ENSG00000162614	0.0289471	0.0779501
ENSG00000162616	0.000994308	0.0399485
ENSG00000162620	0.255954	0.5699
ENSG00000162643	0.0173002	0.0644998
ENSG00000162645	NA	0.0248975
ENSG00000162654	0.0635474	0.00852611
ENSG00000162664	0.00151941	1.29701e-05
ENSG00000162676	0.00784904	0.0432011
ENSG00000162688	0.0172105	0.020061
ENSG00000162694	0.0294805	0.00117232
ENSG00000162695	0.00375529	0.000582483
ENSG00000162704	0.016821	0.00160401
ENSG00000162714	0.00419399	0.0485479
ENSG00000162733	4.30838e-07	0.00183195
ENSG00000162734	0.0706373	0.0170677
ENSG00000162735	1.57449e-05	0.00966931
ENSG00000162736	0.000172206	0.0370746
ENSG00000162739	0.00192681	0.125108
ENSG00000162746	0.0469484	0.00212264
ENSG00000162757	1.34613e-06	0.100065
ENSG00000162769	0.319882	0.216928
ENSG00000162772	0.00413872	0.0253591
ENSG00000162775	0.000314625	0.0189105
ENSG00000162777	0.0100237	0.1363
ENSG00000162814	0.000570861	0.00220721
ENSG00000162817	0.249328	0.220101
ENSG00000162836	0.00398535	0.0468003
ENSG00000162849	0.0131085	0.00482723
ENSG00000162851	0.000404295	0.0350329
ENSG00000162852	0.000107623	7.82467e-05
ENSG00000162869	0.0122797	0.0372481
ENSG00000162881	7.82939e-06	0.0283764
ENSG00000162882	7.4251e-06	0.0265223
ENSG00000162885	0.346719	0.0360611
ENSG00000162889	0.0333875	0.00649883
ENSG00000162909	0.0170373	0.0400599
ENSG00000162927	0.00204429	0.0382644
ENSG00000162928	0.0311954	0.0120626
ENSG00000162929	0.0933526	0.189032
ENSG00000162959	0.011042	0.00701196
ENSG00000162971	0.0126768	0.00172497
ENSG00000162972	0.0122064	0.00291849
ENSG00000162976	0.0277706	0.0867354
ENSG00000162980	0.000147972	0.00222094
ENSG00000162994	0.0461009	0.161453
ENSG00000162997	0.00249254	0.00270396
ENSG00000162999	0.0416532	9.36381e-05
ENSG00000163002	0.0668826	0.0541567
ENSG00000163006	0.000698839	0.00519554
ENSG00000163026	0.00446862	0.00332011
ENSG00000163029	0.00440219	0.00517551
ENSG00000163040	0.063421	0.230897
ENSG00000163041	0.437415	0.464069
ENSG00000163046	0.00164757	0.000169515
ENSG00000163050	0.00431266	1.3188e-05
ENSG00000163069	0.0285446	0.00275552
ENSG00000163071	0.0103	0.0866501
ENSG00000163104	9.47465e-05	0.0900606
ENSG00000163110	0.0568783	0.0140532
ENSG00000163113	0.00163223	1.94718e-09
ENSG00000163121	1.50983e-05	0.00394838
ENSG00000163126	NA	0.00244124
ENSG00000163131	0.0168863	0.16351
ENSG00000163132	0.019056	0.00029779
ENSG00000163138	0.0227162	0.055421
ENSG00000163155	0.0141967	0.113414
ENSG00000163161	0.140478	0.00523805
ENSG00000163162	0.0176695	0.00692627
ENSG00000163166	0.00191068	0.016396
ENSG00000163170	4.24363e-05	NA
ENSG00000163191	0.00779799	0.00367341
ENSG00000163207	0.0121355	0.000432372
ENSG00000163214	0.00217123	0.00409299
ENSG00000163219	0.000842657	0.0565927
ENSG00000163249	0.0152884	0.116898
ENSG00000163257	0.0382898	0.00981047
ENSG00000163312	0.00273261	0.00732572
ENSG00000163319	0.000215494	0.0757116
ENSG00000163320	0.00555214	0.0908902
ENSG00000163322	NA	0.000822173
ENSG00000163328	0.0564028	0.00254463
ENSG00000163344	0.0132676	0.000653569
ENSG00000163348	0.0086473	0.0621886
ENSG00000163349	0.0122471	0.0321907
ENSG00000163374	0.0827898	0.00569415
ENSG00000163378	0.039263	0.00556192
ENSG00000163386	0.0291572	0.161417
ENSG00000163389	0.00733413	0.154216
ENSG00000163406	0.00137603	0.00406924
ENSG00000163428	0.0333085	2.34673e-06
ENSG00000163463	0.000101736	0.000711063
ENSG00000163479	2.83107e-05	0.0168688
ENSG00000163481	0.0312141	0.000122265
ENSG00000163482	0.000107318	0.00310127
ENSG00000163486	0.0113122	0.0713684
ENSG00000163492	0.000781977	0.0092732
ENSG00000163510	0.00254163	0.00152446
ENSG00000163512	0.0144727	0.0213105
ENSG00000163521	0.00530411	0.0130028
ENSG00000163528	0.00574937	0.00810346
ENSG00000163536	0.0108638	0.0145746
ENSG00000163558	NA	0.00890753
ENSG00000163563	0.00818444	0.00173302
ENSG00000163564	0.070201	0.0248539
ENSG00000163568	0.12655	0.0481451
ENSG00000163577	0.000665885	0.00136736
ENSG00000163584	0.00134959	0.0294111
ENSG00000163596	0.00235992	0.0189485
ENSG00000163605	0.00298514	0.0340872
ENSG00000163607	0.00518014	0.0347755
ENSG00000163608	0.00122726	0.00369034
ENSG00000163611	0.000845448	0.000590983
ENSG00000163633	4.75949e-05	0.0548268
ENSG00000163635	0.0188402	0.00733746
ENSG00000163644	0.0436658	0.0556653
ENSG00000163666	NA	0.0112588
ENSG00000163681	0.0144785	0.00243712
ENSG00000163682	0.780413	0.752463
ENSG00000163684	0.000130038	0.0270917
ENSG00000163686	0.00964107	0.103128
ENSG00000163687	0.0220903	0.140344
ENSG00000163694	0.0282834	0.0589247
ENSG00000163697	0.0269037	0.127811
ENSG00000163702	0.0134368	0.00116266
ENSG00000163703	0.034711	0.000108697
ENSG00000163704	5.74269e-05	0.0148447
ENSG00000163728	4.29742e-05	0.0169595
ENSG00000163738	0.0341376	0.00625356
ENSG00000163743	0.000528023	0.143177
ENSG00000163754	0.0412704	0.00213776
ENSG00000163755	0.0212723	0.0576978
ENSG00000163781	0.00154885	0.0229768
ENSG00000163788	0.000143252	2.19871e-05
ENSG00000163795	0.000550241	0.00713849
ENSG00000163807	0.0202822	0.0637511
ENSG00000163808	0.00560167	0.013793
ENSG00000163812	0.000859473	0.0482191
ENSG00000163814	0.0519943	0.0940791
ENSG00000163818	0.0041685	5.07413e-05
ENSG00000163820	0.0313471	0.086516
ENSG00000163840	0.0255524	0.0521821
ENSG00000163848	0.0173971	0.0174591
ENSG00000163866	0.00405441	0.000751815
ENSG00000163870	0.0246911	0.0407693
ENSG00000163874	0.0117109	0.00578547
ENSG00000163875	0.228821	0.372706
ENSG00000163882	0.00020658	0.00451384
ENSG00000163898	0.000281264	0.0136581
ENSG00000163900	0.033121	0.000622513
ENSG00000163902	0.0122441	0.0233857
ENSG00000163904	0.00141358	0.000461072
ENSG00000163913	0.00284491	0.027671
ENSG00000163930	0.0786437	0.0532837
ENSG00000163931	0.00679442	0.0697589
ENSG00000163933	0.0312421	0.0280462
ENSG00000163935	0.0230733	0.0405874
ENSG00000163938	NA	9.64013e-07
ENSG00000163939	0.0319265	0.00451854
ENSG00000163945	0.052026	0.162977
ENSG00000163947	0.00486369	0.000101969
ENSG00000163950	0.0131644	0.0142396
ENSG00000163956	0.00161589	0.222756
ENSG00000163959	0.148395	0.0261312
ENSG00000163960	0.0102474	0.0710714
ENSG00000163961	0.000304631	0.0656749
ENSG00000163964	0.174833	0.0808084
ENSG00000164002	0.131065	0.0198095
ENSG00000164008	0.0286002	8.59511e-06
ENSG00000164010	0.0716862	0.0386415
ENSG00000164011	0.00182739	0.00599069
ENSG00000164022	0.0648455	0.0618045
ENSG00000164024	NA	0.000777229
ENSG00000164031	0.00689208	0.000530897
ENSG00000164032	NA	1.39553e-08
ENSG00000164038	0.000129648	0.0105085
ENSG00000164048	0.0402282	0.135436
ENSG00000164050	0.0126869	0.00225984
ENSG00000164054	0.000827912	0.0368974
ENSG00000164062	0.101599	0.0108171
ENSG00000164077	NA	0.0207843
ENSG00000164078	0.0026828	0.000507448
ENSG00000164080	0.0132356	8.03038e-05
ENSG00000164081	0.00552495	2.62909e-05
ENSG00000164087	0.022238	0.00197643
ENSG00000164088	0.00787075	0.0431104
ENSG00000164096	0.00121633	0.010309
ENSG00000164109	NA	0.000836489
ENSG00000164111	0.248121	0.34391
ENSG00000164114	NA	0.000115079
ENSG00000164118	0.0083686	0.00371623
ENSG00000164124	0.0383038	0.000128136
ENSG00000164136	0.00042284	0.0268425
ENSG00000164144	0.0110268	0.082343
ENSG00000164151	0.00446535	0.00177343
ENSG00000164172	0.000358	0.0212276
ENSG00000164182	0.012652	0.00786096
ENSG00000164211	0.00192518	0.0486606
ENSG00000164219	0.00735719	0.0293894
ENSG00000164237	0.182905	0.0305247
ENSG00000164252	0.00261919	0.00794829
ENSG00000164253	0.0102954	0.0648306
ENSG00000164258	0.00964493	0.00358291
ENSG00000164265	0.000933225	0.000125446
ENSG00000164284	0.0406836	0.0394122
ENSG00000164291	0.0106835	0.0335533
ENSG00000164292	0.00205862	0.00512592
ENSG00000164296	5.60177e-06	0.000552195
ENSG00000164300	0.00159349	0.00384162
ENSG00000164305	0.000140477	0.00123428
ENSG00000164307	0.214474	0.503019
ENSG00000164308	0.7508	0.761345
ENSG00000164327	0.00542033	0.00959648
ENSG00000164331	NA	0.0125004
ENSG00000164338	0.000294187	0.0049663
ENSG00000164346	0.360735	0.286781
ENSG00000164347	0.0022699	1.75063e-06
ENSG00000164414	0.0959339	0.23217
ENSG00000164442	0.00139696	0.0343263
ENSG00000164458	0.00468338	0.00216937
ENSG00000164463	0.0117099	6.11266e-05
ENSG00000164465	0.0400562	0.0241295
ENSG00000164466	0.00278331	0.00163263
ENSG00000164484	0.0579583	0.553185
ENSG00000164494	0.00331764	0.00310465
ENSG00000164506	0.0493647	0.00258981
ENSG00000164543	8.01564e-05	0.183152
ENSG00000164548	0.00975105	0.098656
ENSG00000164574	0.0691539	0.163464
ENSG00000164576	0.00269319	0.003153
ENSG00000164587	0.189731	0.497456
ENSG00000164597	0.0154267	0.00603881
ENSG00000164603	0.0281653	0.0109262
ENSG00000164609	NA	0.002217
ENSG00000164611	0.0463488	0.00213439
ENSG00000164615	0.0258473	2.07306e-05
ENSG00000164626	0.0107183	0.000776679
ENSG00000164627	0.0155168	0.094282
ENSG00000164647	0.000585841	0.0880819
ENSG00000164649	0.00096997	0.058103
ENSG00000164654	0.00362174	0.0207281
ENSG00000164663	0.0170084	0.0118881
ENSG00000164687	0.00210149	0.0294021
ENSG00000164691	0.0196368	0.0312683
ENSG00000164695	0.0594447	0.277555
ENSG00000164715	0.240309	0.00888292
ENSG00000164733	0.0668887	0.23456
ENSG00000164749	0.0237055	0.0888855
ENSG00000164751	0.0802323	0.054777
ENSG00000164758	NA	0.0184025
ENSG00000164761	0.0802774	0.0122003
ENSG00000164808	0.0254882	0.00263678
ENSG00000164815	0.0109995	0.00670183
ENSG00000164818	0.0216722	0.0213824
ENSG00000164823	0.000630226	0.12761
ENSG00000164849	0.00228603	0.0185236
ENSG00000164880	0.0295595	0.00796983
ENSG00000164885	0.00154373	0.0123067
ENSG00000164896	0.000741308	0.0184042
ENSG00000164898	2.76841e-05	0.00246942
ENSG00000164902	0.000219487	0.0456264
ENSG00000164904	0.0302285	0.292765
ENSG00000164916	0.00236917	0.000286359
ENSG00000164919	0.176278	0.287077
ENSG00000164924	0.00012605	0.00375877
ENSG00000164930	0.0129638	0.125166
ENSG00000164933	0.00252806	0.00780674
ENSG00000164934	0.165165	0.00951264
ENSG00000164938	0.0100354	0.0019584
ENSG00000164941	0.0113595	0.00251618
ENSG00000164944	0.000142334	0.0268535
ENSG00000164949	0.019339	0.0233875
ENSG00000164951	0.0233229	0.0681276
ENSG00000164961	0.0388186	0.000224423
ENSG00000164967	0.0116757	0.000168996
ENSG00000164975	0.0339641	0.0370756
ENSG00000164976	NA	0.0129888
ENSG00000164978	0.326131	0.507742
ENSG00000164983	0.00202068	0.0272972
ENSG00000164989	0.0567116	0.00432463
ENSG00000165006	0.000312474	0.0100192
ENSG00000165025	0.0185813	0.157639
ENSG00000165028	0.0160854	0.000255008
ENSG00000165030	0.00296335	0.0100226
ENSG00000165046	0.00113083	8.94428e-05
ENSG00000165055	7.31356e-05	0.0344151
ENSG00000165113	0.00374828	0.0206898
ENSG00000165115	0.000542618	0.0570944
ENSG00000165118	0.000113616	0.0734187
ENSG00000165138	0.0811761	0.171457
ENSG00000165178	0.0192194	0.607056
ENSG00000165185	0.0017854	0.00777203
ENSG00000165233	0.00881422	0.0259295
ENSG00000165244	0.0262048	0.027686
ENSG00000165271	0.00826357	0.0015217
ENSG00000165272	0.00451389	0.0103351
ENSG00000165275	0.0734582	0.0297465
ENSG00000165355	0.097586	0.00285934
ENSG00000165389	0.0393594	0.00506541
ENSG00000165392	0.00739702	0.0302908
ENSG00000165410	0.00151989	0.344899
ENSG00000165416	NA	0.0328666
ENSG00000165417	0.001322	0.0918996
ENSG00000165449	0.295888	0.380811
ENSG00000165475	6.88591e-05	0.0310765
ENSG00000165476	0.00186462	0.000809809
ENSG00000165487	0.0360893	0.0485618
ENSG00000165490	0.111025	0.0311974
ENSG00000165494	0.0128787	0.00791419
ENSG00000165501	0.000825029	0.00238167
ENSG00000165502	0.103054	0.242769
ENSG00000165507	0.0387111	0.0380085
ENSG00000165512	NA	0.0180554
ENSG00000165526	0.00702001	0.0286407
ENSG00000165527	0.0593975	0.00128511
ENSG00000165630	0.00617378	0.0362818
ENSG00000165637	0.0958163	0.0212301
ENSG00000165646	0.178731	0.0241432
ENSG00000165661	0.00504062	0.0397878
ENSG00000165671	NA	0.00963731
ENSG00000165672	0.000100575	0.00366167
ENSG00000165678	0.00549935	7.54243e-06
ENSG00000165684	4.47554e-05	0.00224087
ENSG00000165689	0.0334865	0.00106429
ENSG00000165698	0.0342501	3.26129e-07
ENSG00000165714	0.00207251	0.0407401
ENSG00000165733	0.00271812	0.0276584
ENSG00000165752	0.111581	0.132593
ENSG00000165792	0.0172698	1.31953e-05
ENSG00000165802	0.000421319	0.0103421
ENSG00000165806	0.0259746	0.0149812
ENSG00000165810	0.0418036	0.295205
ENSG00000165813	0.00226107	0.00846476
ENSG00000165821	2.76169e-05	0.0117071
ENSG00000165832	0.0158518	0.00332197
ENSG00000165929	0.0836614	0.158595
ENSG00000165934	0.0174438	0.0109775
ENSG00000165935	0.0142511	0.0939016
ENSG00000165943	0.0277715	0.0258678
ENSG00000165948	0.0466256	0.284674
ENSG00000165959	0.0765558	0.0171274
ENSG00000165983	0.0710119	0.177786
ENSG00000165996	0.0235551	0.100341
ENSG00000165997	0.0331851	0.00424778
ENSG00000166002	0.310571	0.0537028
ENSG00000166004	0.0827955	0.0244147
ENSG00000166012	0.00333947	0.00260276
ENSG00000166068	0.00957272	0.0021501
ENSG00000166123	0.00207593	0.00529118
ENSG00000166130	0.00928237	0.00707951
ENSG00000166135	0.0507762	0.00628927
ENSG00000166140	0.114726	0.284976
ENSG00000166165	NA	0.0174683
ENSG00000166169	NA	0.000506598
ENSG00000166181	0.0381705	0.000145459
ENSG00000166188	0.0218633	0.0213907
ENSG00000166224	0.00920264	0.0063255
ENSG00000166226	0.0127776	0.0180365
ENSG00000166228	0.00363257	0.00406753
ENSG00000166260	0.0152357	0.0118777
ENSG00000166261	0.0130645	0.124176
ENSG00000166262	0.00658838	0.0113196
ENSG00000166263	0.0012551	0.144267
ENSG00000166272	0.0301651	0.0158673
ENSG00000166275	0.0326292	0.147585
ENSG00000166295	0.000233737	0.0544665
ENSG00000166313	0.000445729	0.0556722
ENSG00000166321	0.0221606	5.19424e-05
ENSG00000166323	0.0103601	0.00137507
ENSG00000166333	5.08112e-05	0.0248808
ENSG00000166342	0.000590872	0.00688212
ENSG00000166343	0.00902689	0.0080961
ENSG00000166348	0.00443738	0.0138504
ENSG00000166352	0.000389718	5.59813e-05
ENSG00000166377	0.00358916	0.000184169
ENSG00000166387	0.0300132	0.0123541
ENSG00000166401	0.0181383	0.188158
ENSG00000166405	0.00987193	2.65074e-06
ENSG00000166428	0.000467306	0.0198245
ENSG00000166435	0.214046	0.722706
ENSG00000166436	0.0264327	0.311089
ENSG00000166439	0.00153427	0.0153266
ENSG00000166441	0.148374	0.278256
ENSG00000166444	0.0296498	0.366223
ENSG00000166451	0.0384241	4.74704e-05
ENSG00000166452	0.0219916	0.182255
ENSG00000166454	0.0604439	0.00233318
ENSG00000166471	0.0520139	0.0246007
ENSG00000166478	0.00139282	0.0891958
ENSG00000166479	0.0052273	0.0130507
ENSG00000166483	0.089534	0.0432261
ENSG00000166484	0.000667032	0.00111096
ENSG00000166501	0.000327489	0.0585168
ENSG00000166503	0.0406119	0.0644218
ENSG00000166507	0.017995	0.00228899
ENSG00000166508	0.00409389	0.00523285
ENSG00000166529	0.0120455	0.0609192
ENSG00000166532	0.0309427	0.0320453
ENSG00000166548	0.16736	0.144113
ENSG00000166562	0.000528208	0.00176298
ENSG00000166579	0.045592	0.0135734
ENSG00000166619	0.00999054	0.0221302
ENSG00000166669	0.00393867	0.00325836
ENSG00000166676	0.000758516	0.000419966
ENSG00000166685	0.0439186	0.0742063
ENSG00000166689	0.00265092	0.0155274
ENSG00000166704	0.0247648	0.0209697
ENSG00000166716	NA	0.014561
ENSG00000166734	0.00239452	0.0017588
ENSG00000166750	0.582301	0.642648
ENSG00000166762	0.101865	0.0989486
ENSG00000166788	0.00065045	0.0327282
ENSG00000166797	0.0329057	0.00932649
ENSG00000166801	0.0286713	0.0136482
ENSG00000166822	8.03977e-05	0.0709133
ENSG00000166831	0.00802462	0.0196722
ENSG00000166839	0.14882	0.595768
ENSG00000166845	0.0571346	0.0465465
ENSG00000166847	0.221228	0.383432
ENSG00000166851	0.0558582	5.62132e-07
ENSG00000166887	0.000759667	0.000457371
ENSG00000166888	0.00333859	0.0300518
ENSG00000166896	0.0169429	0.115592
ENSG00000166900	0.013183	0.00909036
ENSG00000166908	0.0196111	0.00942546
ENSG00000166912	0.010221	0.0100245
ENSG00000166925	0.000297892	0.00307152
ENSG00000166927	0.0156391	0.000405977
ENSG00000166938	0.194808	0.0606773
ENSG00000166946	0.0738467	0.00272182
ENSG00000166965	0.000784484	2.97108e-05
ENSG00000166971	0.065302	0.0167913
ENSG00000166974	0.00470692	0.00164289
ENSG00000166986	0.00155328	0.0243312
ENSG00000166997	0.02814	0.106352
ENSG00000167004	0.0710929	0.0235639
ENSG00000167005	0.00674003	0.00937174
ENSG00000167065	0.0106061	0.00151775
ENSG00000167074	0.00445288	0.166787
ENSG00000167077	0.0498602	0.0622511
ENSG00000167081	0.0196799	0.119038
ENSG00000167083	0.0148009	0.0813996
ENSG00000167085	0.0146138	0.00342651
ENSG00000167114	0.0164367	1.58706e-05
ENSG00000167118	0.00877944	0.00894198
ENSG00000167123	0.00737637	0.00231267
ENSG00000167131	0.152189	0.126352
ENSG00000167136	0.0840326	0.00209875
ENSG00000167173	0.00792213	0.0406556
ENSG00000167193	0.00365395	1.94538e-05
ENSG00000167196	0.00246848	0.0463141
ENSG00000167202	0.00223109	0.0369485
ENSG00000167216	0.0977171	0.0367329
ENSG00000167220	0.147289	0.258654
ENSG00000167232	0.0397993	0.0127008
ENSG00000167258	0.0113972	0.0286826
ENSG00000167261	0.0168532	0.010043
ENSG00000167264	0.00171935	0.0360245
ENSG00000167272	0.00223227	0.0340167
ENSG00000167280	0.078749	0.0103214
ENSG00000167315	0.0240156	0.00696419
ENSG00000167323	0.0243025	0.00554728
ENSG00000167325	0.0183647	0.0030253
ENSG00000167363	0.018385	0.11351
ENSG00000167377	0.00511213	0.00258863
ENSG00000167384	0.000918334	0.0530389
ENSG00000167394	0.0398415	0.00935062
ENSG00000167434	0.00795393	0.00964635
ENSG00000167468	0.0182511	0.0180455
ENSG00000167470	2.5032e-05	1.41247e-06
ENSG00000167508	0.00313171	0.0133159
ENSG00000167515	0.0385018	0.150648
ENSG00000167522	0.0823692	0.014704
ENSG00000167523	0.0169648	0.00257628
ENSG00000167524	0.000162713	0.0284641
ENSG00000167525	0.034814	0.000198251
ENSG00000167528	0.0226783	0.00126981
ENSG00000167535	0.0220442	0.159268
ENSG00000167552	0.0451459	0.00834796
ENSG00000167553	0.0078731	0.0150356
ENSG00000167554	0.00410799	0.00473599
ENSG00000167562	0.0584507	0.00589148
ENSG00000167566	3.95392e-05	0.0407954
ENSG00000167578	0.004265	0.00910921
ENSG00000167588	0.00583135	0.00132617
ENSG00000167595	0.00820563	0.0211872
ENSG00000167615	0.173754	0.28129
ENSG00000167632	0.00179826	0.019019
ENSG00000167635	0.0120241	0.000341575
ENSG00000167642	0.169647	0.146898
ENSG00000167657	0.0228929	0.020923
ENSG00000167670	0.00253449	0.0159263
ENSG00000167695	0.0309611	0.106843
ENSG00000167699	0.0103767	0.0262184
ENSG00000167700	0.000659248	0.0103441
ENSG00000167702	0.018747	0.00352352
ENSG00000167705	0.0111576	0.0187303
ENSG00000167720	0.00431735	0.220281
ENSG00000167723	0.0140256	0.0959782
ENSG00000167740	1.70801e-05	0.0556984
ENSG00000167747	0.0156597	0.162322
ENSG00000167748	0.000251929	0.0845475
ENSG00000167751	0.0368883	0.0376534
ENSG00000167766	0.0252862	0.0339894
ENSG00000167770	NA	0.000415125
ENSG00000167778	0.00519367	0.0125679
ENSG00000167785	0.0517298	0.00814133
ENSG00000167792	0.0395948	0.00189943
ENSG00000167799	8.46998e-05	0.0286253
ENSG00000167815	0.00402439	0.120009
ENSG00000167840	0.00885806	0.0833173
ENSG00000167862	8.42688e-06	0.00366135
ENSG00000167881	0.00130203	0.0127689
ENSG00000167900	0.00347219	0.00357753
ENSG00000167904	0.0114143	0.018789
ENSG00000167920	0.00401668	0.109951
ENSG00000167925	0.00954548	0.0207464
ENSG00000167930	0.0216665	0.00172035
ENSG00000167962	0.00101346	0.0363584
ENSG00000167965	0.00385917	0.0191786
ENSG00000167969	0.0193502	0.00414224
ENSG00000167972	0.000972795	0.112985
ENSG00000167977	0.00698131	0.00260574
ENSG00000167978	0.00856711	0.00562515
ENSG00000167981	0.0319722	0.00015876
ENSG00000167984	0.00679839	0.0191493
ENSG00000167985	0.0131994	0.0120117
ENSG00000167992	5.68704e-05	0.0236956
ENSG00000167995	0.000617564	0.00922911
ENSG00000167996	NA	0.00440227
ENSG00000168000	0.0244519	0.102555
ENSG00000168002	0.000610806	0.0561062
ENSG00000168005	0.0478566	0.0044594
ENSG00000168010	NA	0.017145
ENSG00000168014	3.86828e-05	0.0132939
ENSG00000168016	0.00365129	0.0197299
ENSG00000168026	0.105296	0.00969832
ENSG00000168028	0.206032	0.159857
ENSG00000168038	0.407226	0.495214
ENSG00000168040	0.00128268	0.0156708
ENSG00000168061	0.0725723	0.0262496
ENSG00000168066	0.0573279	0.00266353
ENSG00000168067	0.00904277	0.000531083
ENSG00000168071	0.0133169	0.0177253
ENSG00000168081	0.00476585	0.0117791
ENSG00000168090	0.015016	0.153689
ENSG00000168096	0.000202298	0.0221986
ENSG00000168101	0.0231204	0.0045032
ENSG00000168116	0.0180939	0.0819957
ENSG00000168118	0.00163234	0.00953636
ENSG00000168152	0.00477336	0.00113312
ENSG00000168159	0.0469037	0.00867376
ENSG00000168209	0.0128306	0.000228883
ENSG00000168214	0.00642841	0.000291393
ENSG00000168228	0.0155818	0.0656181
ENSG00000168234	0.00143655	1.44609e-05
ENSG00000168237	0.00294738	5.47968e-07
ENSG00000168246	0.0191518	0.0120742
ENSG00000168255	0.00725206	0.352301
ENSG00000168268	0.358711	0.214649
ENSG00000168273	0.0105929	0.0113685
ENSG00000168274	0.000328051	0.0314335
ENSG00000168275	0.00349043	0.02453
ENSG00000168282	0.00090816	0.0303623
ENSG00000168286	0.0211547	0.00646613
ENSG00000168288	NA	0.00594175
ENSG00000168291	0.058213	0.0891864
ENSG00000168297	0.0206094	0.020365
ENSG00000168300	0.0355587	0.0072018
ENSG00000168301	0.000252915	0.016114
ENSG00000168374	0.00815605	0.00815099
ENSG00000168385	0.00838022	0.0791503
ENSG00000168386	0.0169425	0.0618828
ENSG00000168389	0.00420554	0.107158
ENSG00000168394	0.000168306	0.0241676
ENSG00000168397	0.00217702	0.00014932
ENSG00000168404	0.00146091	0.0266878
ENSG00000168405	0.0280895	0.219349
ENSG00000168411	0.0133003	0.0680419
ENSG00000168421	0.000408503	0.00466107
ENSG00000168434	0.0129675	0.0350124
ENSG00000168439	0.0248079	4.72137e-07
ENSG00000168447	0.0510477	4.52453e-05
ENSG00000168461	0.399968	0.215229
ENSG00000168476	0.0236233	0.0247769
ENSG00000168488	0.0187069	0.00100625
ENSG00000168522	0.00578643	0.000725389
ENSG00000168528	0.000919452	0.00517132
ENSG00000168538	0.00721388	0.0534417
ENSG00000168566	0.0719876	0.0151588
ENSG00000168575	0.020586	0.0358428
ENSG00000168610	0.0397996	0.0474559
ENSG00000168612	0.00123298	0.0162977
ENSG00000168614	0.454904	0.49406
ENSG00000168653	0.189742	0.369163
ENSG00000168661	0.00185557	0.00107488
ENSG00000168679	6.00959e-05	0.000601146
ENSG00000168701	0.0119959	0.00770495
ENSG00000168724	0.00890702	0.163632
ENSG00000168743	0.000116473	0.0195038
ENSG00000168765	0.278975	0.407398
ENSG00000168772	0.00117619	0.0331528
ENSG00000168778	0.0588367	0.0951607
ENSG00000168779	0.00157701	0.036627
ENSG00000168781	0.000142985	0.012592
ENSG00000168795	0.0022515	0.000903432
ENSG00000168803	0.000526009	0.0419263
ENSG00000168806	0.000157138	0.0470938
ENSG00000168807	0.0295963	0.0525301
ENSG00000168811	0.054553	0.23659
ENSG00000168818	0.00172883	0.00327848
ENSG00000168824	0.00832555	0.00480423
ENSG00000168827	0.00326589	0.00956436
ENSG00000168872	0.00677392	0.00838239
ENSG00000168894	0.164574	0.00779239
ENSG00000168899	0.0199082	0.0395596
ENSG00000168904	0.0130139	0.0244941
ENSG00000168917	0.00116451	0.010187
ENSG00000168918	0.00701443	0.0131937
ENSG00000168936	0.00855747	0.0313191
ENSG00000168944	0.0356035	0.000414587
ENSG00000168961	0.0665891	3.30111e-05
ENSG00000168970	0.00604539	0.000101915
ENSG00000168994	9.22564e-05	0.00879706
ENSG00000169016	NA	0.000871704
ENSG00000169018	0.131037	0.0116438
ENSG00000169019	0.000240785	0.00295174
ENSG00000169020	0.0032567	0.00091623
ENSG00000169031	0.011594	0.0350494
ENSG00000169032	0.0238315	0.0158924
ENSG00000169045	0.00396741	0.044254
ENSG00000169062	0.000348669	0.249391
ENSG00000169087	0.0224312	0.0143771
ENSG00000169116	0.000255926	0.0082478
ENSG00000169118	0.00174318	1.96012e-06
ENSG00000169129	0.0396497	0.0379681
ENSG00000169131	0.00211127	0.174775
ENSG00000169136	0.0102173	0.0535655
ENSG00000169155	0.0750939	0.00650903
ENSG00000169193	0.217416	0.55727
ENSG00000169203	0.0400021	0.001263
ENSG00000169220	0.00860632	0.0129214
ENSG00000169228	0.153428	0.06127
ENSG00000169230	0.0397742	0.0429156
ENSG00000169231	0.00884781	0.0700365
ENSG00000169241	0.0074438	0.000475014
ENSG00000169245	0.0162093	0.124847
ENSG00000169246	0.000314477	5.16896e-05
ENSG00000169255	0.000366346	0.15568
ENSG00000169288	0.0019715	0.0346676
ENSG00000169371	0.0238804	0.123202
ENSG00000169372	1.68961e-06	0.00143946
ENSG00000169375	0.030966	0.00865334
ENSG00000169379	0.0065076	1.58459e-05
ENSG00000169418	0.0447956	3.70589e-05
ENSG00000169435	0.00303031	0.0229672
ENSG00000169442	0.0257999	0.00136271
ENSG00000169490	0.0170345	0.0176904
ENSG00000169499	NA	0.0154438
ENSG00000169504	3.3208e-05	0.00454174
ENSG00000169508	0.0106749	0.00733394
ENSG00000169519	0.000881343	0.0143582
ENSG00000169570	0.0284211	0.000843534
ENSG00000169598	0.0236879	0.0595411
ENSG00000169609	0.100402	0.270038
ENSG00000169627	0.00217871	0.00962239
ENSG00000169629	0.101051	0.301508
ENSG00000169641	0.0243437	0.0410331
ENSG00000169660	0.027166	0.000684204
ENSG00000169682	0.00704631	0.0792205
ENSG00000169692	0.00460028	0.0266382
ENSG00000169715	0.0179958	0.122753
ENSG00000169718	0.0149733	0.0137634
ENSG00000169727	0.000504323	0.00460496
ENSG00000169738	0.193331	0.121013
ENSG00000169740	0.000165473	0.000330548
ENSG00000169752	0.0170865	0.000772666
ENSG00000169758	0.00350857	0.000370422
ENSG00000169764	0.00496963	0.0045117
ENSG00000169813	0.00328504	0.0487663
ENSG00000169855	0.00190159	0.0185892
ENSG00000169857	0.00913251	0.101677
ENSG00000169871	0.00384871	0.00251558
ENSG00000169896	1.01293e-06	5.97352e-05
ENSG00000169905	0.00612513	0.0320067
ENSG00000169914	0.123922	0.0578425
ENSG00000169926	0.00660715	0.00681309
ENSG00000169955	0.00447534	0.00327055
ENSG00000169957	0.0124698	0.000405501
ENSG00000169976	0.0258941	0.0186125
ENSG00000170006	0.00183487	0.0101602
ENSG00000170017	0.00551465	0.0796519
ENSG00000170027	0.0596245	0.00104544
ENSG00000170035	0.0334069	0.0103487
ENSG00000170037	0.0216143	0.0138057
ENSG00000170049	0.0101027	0.0369694
ENSG00000170089	0.174336	0.242678
ENSG00000170113	0.00735974	0.0098935
ENSG00000170144	0.0417568	0.0262598
ENSG00000170175	0.00316394	0.0313222
ENSG00000170190	0.00105275	0.044428
ENSG00000170191	0.0526746	0.00019194
ENSG00000170222	0.00163652	0.00172063
ENSG00000170231	0.0120156	0.0232318
ENSG00000170234	1.12888e-05	0.00217584
ENSG00000170248	0.051494	0.0640645
ENSG00000170260	0.0454067	0.0509859
ENSG00000170264	0.00011144	0.0775967
ENSG00000170266	0.0222973	0.0722055
ENSG00000170270	0.0345302	0.0083957
ENSG00000170271	0.0131891	6.04522e-05
ENSG00000170275	0.0012545	0.0432665
ENSG00000170291	0.150176	0.491244
ENSG00000170296	0.00126551	0.0158588
ENSG00000170298	2.22319e-05	0.07665
ENSG00000170312	0.0126389	1.69267e-06
ENSG00000170322	0.00045975	0.0268312
ENSG00000170324	0.0400032	0.000680831
ENSG00000170325	0.0437831	0.000781208
ENSG00000170340	6.97053e-05	0.0178834
ENSG00000170364	0.000305053	0.0425579
ENSG00000170365	0.0280225	0.00468706
ENSG00000170379	0.0078236	0.017614
ENSG00000170385	0.00505984	0.00700163
ENSG00000170412	0.00359627	0.0315318
ENSG00000170430	8.6785e-05	0.130671
ENSG00000170464	0.0160518	0.0586343
ENSG00000170469	0.0178733	0.018412
ENSG00000170473	0.00044867	0.0322864
ENSG00000170482	0.0191606	0.129994
ENSG00000170502	0.0200278	0.0358865
ENSG00000170522	0.000437559	0.00324931
ENSG00000170525	0.0459299	0.000301378
ENSG00000170540	0.00668426	0.00151231
ENSG00000170542	0.0666725	0.17703
ENSG00000170571	0.0313238	0.0374638
ENSG00000170581	0.00024327	6.88759e-05
ENSG00000170584	0.00779082	0.0484881
ENSG00000170604	NA	0.004412
ENSG00000170606	0.00154532	0.00787711
ENSG00000170629	0.0857983	0.000825718
ENSG00000170631	0.0139839	0.0345543
ENSG00000170634	0.00588389	0.000849017
ENSG00000170653	0.0407632	0.0507138
ENSG00000170667	0.00501434	0.00301449
ENSG00000170677	0.000128913	0.0209633
ENSG00000170684	0.0447401	0.025578
ENSG00000170776	0.0176961	0.00516568
ENSG00000170779	0.0144893	0.00170474
ENSG00000170802	0.0160673	0.0152959
ENSG00000170819	0.1145	0.26998
ENSG00000170854	0.0221222	0.00278061
ENSG00000170860	NA	0.0228682
ENSG00000170871	NA	0.00664766
ENSG00000170876	0.00955169	0.00731916
ENSG00000170889	0.202062	0.578528
ENSG00000170903	0.00853166	0.0081321
ENSG00000170906	0.0109339	0.000403803
ENSG00000170915	0.0723325	0.115125
ENSG00000170946	0.0145693	0.0236076
ENSG00000170949	0.00524895	0.0109629
ENSG00000170954	0.00497541	0.0763625
ENSG00000170989	0.0281476	0.00768249
ENSG00000171033	0.0322657	0.00102761
ENSG00000171045	0.0330081	0.0162288
ENSG00000171067	0.0728837	0.267503
ENSG00000171097	0.0124926	0.0114527
ENSG00000171103	0.146945	0.18762
ENSG00000171109	0.0474844	0.00418401
ENSG00000171115	0.08474	0.236095
ENSG00000171121	0.0246743	0.0809961
ENSG00000171130	0.156749	0.257422
ENSG00000171135	0.0079835	0.00047629
ENSG00000171148	0.0383347	0.00524896
ENSG00000171150	NA	0.0295326
ENSG00000171159	0.0366569	0.000101337
ENSG00000171160	0.000863066	0.084827
ENSG00000171161	0.0158936	0.000127139
ENSG00000171169	0.00490469	0.0176211
ENSG00000171202	0.00357002	0.000358138
ENSG00000171204	NA	0.0300028
ENSG00000171206	0.0335945	0.00085019
ENSG00000171223	0.000323924	0.00493164
ENSG00000171227	0.00122437	0.00440567
ENSG00000171236	0.00294896	0.0218178
ENSG00000171295	0.0241806	0.000338321
ENSG00000171298	0.0585567	0.289274
ENSG00000171302	0.0172025	0.00246442
ENSG00000171311	0.159705	2.64031e-05
ENSG00000171314	9.33825e-05	0.0278379
ENSG00000171421	0.143906	0.145495
ENSG00000171425	7.2461e-05	0.0557076
ENSG00000171443	0.00569221	0.0022208
ENSG00000171462	0.000509163	0.0295223
ENSG00000171469	0.00608359	0.260251
ENSG00000171475	0.00373844	0.00563305
ENSG00000171488	0.00844712	0.124847
ENSG00000171497	NA	0.0148592
ENSG00000171502	0.0358086	0.0109955
ENSG00000171503	0.00455331	2.9324e-06
ENSG00000171522	0.0242428	0.0427356
ENSG00000171530	0.0040357	0.041954
ENSG00000171574	0.110323	0.242621
ENSG00000171603	0.0439346	0.107476
ENSG00000171604	NA	0.00153546
ENSG00000171608	7.54139e-08	5.53342e-05
ENSG00000171612	0.0271384	0.0243493
ENSG00000171617	0.00238127	0.0186008
ENSG00000171621	0.0446936	0.000236642
ENSG00000171634	0.0009289	0.196244
ENSG00000171649	0.0471164	0.0299516
ENSG00000171700	0.0351072	0.0273665
ENSG00000171720	0.00224793	0.00630484
ENSG00000171723	NA	0.00680766
ENSG00000171735	0.00136125	0.0180896
ENSG00000171757	0.0140805	0.0634827
ENSG00000171763	0.0656663	0.00655408
ENSG00000171766	0.0334096	0.0648457
ENSG00000171792	0.0791545	0.029207
ENSG00000171793	0.0194654	0.0161682
ENSG00000171806	0.0153625	0.445736
ENSG00000171853	0.0445085	0.00988063
ENSG00000171862	0.0581063	0.0335124
ENSG00000171863	0.0167657	0.0322426
ENSG00000171916	0.136947	0.304048
ENSG00000171928	0.0182143	0.124018
ENSG00000171940	0.0114353	0.139697
ENSG00000171953	0.0234082	0.035229
ENSG00000171960	0.00805226	0.0202077
ENSG00000171970	0.00404508	0.000118816
ENSG00000171984	0.00155514	0.0440578
ENSG00000171988	NA	0.000833578
ENSG00000171992	0.0147581	0.00436055
ENSG00000172005	0.00347256	0.000931315
ENSG00000172006	0.0314267	0.193804
ENSG00000172007	0.00427966	0.182143
ENSG00000172057	0.354862	0.376225
ENSG00000172058	0.0106922	0.0864325
ENSG00000172059	0.0332099	0.139161
ENSG00000172062	0.0754652	0.722777
ENSG00000172071	0.0216089	0.0132416
ENSG00000172113	0.0538457	0.147824
ENSG00000172123	0.0344856	0.068319
ENSG00000172172	0.00243557	0.00656091
ENSG00000172175	0.0229732	0.00143138
ENSG00000172183	0.00310485	0.0021222
ENSG00000172197	0.00363999	0.127881
ENSG00000172244	0.0596218	0.0048329
ENSG00000172270	0.35224	0.174148
ENSG00000172273	0.0011496	0.000717263
ENSG00000172331	0.00107824	0.0416578
ENSG00000172340	0.047886	0.091307
ENSG00000172345	0.208437	0.309761
ENSG00000172349	0.040142	0.013862
ENSG00000172432	2.11373e-05	0.00227414
ENSG00000172456	0.0316898	0.162729
ENSG00000172458	0.00334202	0.000451507
ENSG00000172466	0.00381964	0.029589
ENSG00000172500	0.205003	0.0898303
ENSG00000172530	0.000623282	0.0543166
ENSG00000172543	0.437276	0.20881
ENSG00000172575	0.0487962	0.165312
ENSG00000172578	0.000383788	0.0189988
ENSG00000172586	0.000411222	2.95001e-05
ENSG00000172590	1.0578e-05	0.1691
ENSG00000172602	0.0164504	0.0367881
ENSG00000172638	0.0123841	0.0348834
ENSG00000172660	0.0115548	0.0217357
ENSG00000172661	0.0743648	0.170753
ENSG00000172663	0.000498408	0.0350866
ENSG00000172667	0.00796434	0.00062314
ENSG00000172671	0.0129759	0.00276503
ENSG00000172687	0.0273971	0.0540208
ENSG00000172716	0.0245037	0.0136909
ENSG00000172728	0.183966	0.44203
ENSG00000172731	0.032819	0.00704656
ENSG00000172732	2.47885e-06	0.0155781
ENSG00000172757	0.0102696	0.0230551
ENSG00000172766	0.0110325	0.00410248
ENSG00000172785	0.119847	0.577795
ENSG00000172795	0.0710317	0.148391
ENSG00000172817	0.0729533	0.00040692
ENSG00000172824	0.000356614	0.0165929
ENSG00000172828	0.000204539	0.00299333
ENSG00000172840	0.0247279	0.00421873
ENSG00000172878	0.0130979	0.0187596
ENSG00000172890	NA	0.00518215
ENSG00000172927	0.065729	0.272821
ENSG00000172932	0.00611186	0.00216775
ENSG00000172936	0.00452949	0.0484489
ENSG00000172939	0.0236228	0.00210878
ENSG00000172954	0.0441089	0.0830487
ENSG00000172977	0.000980106	0.00118563
ENSG00000172985	0.0743828	0.16034
ENSG00000173020	0.0850768	0.0105134
ENSG00000173041	0.00520452	0.0128595
ENSG00000173064	0.00161696	0.0297192
ENSG00000173065	NA	0.0150247
ENSG00000173077	0.156498	0.408047
ENSG00000173085	0.0174392	0.00319185
ENSG00000173088	0.00982504	1.75484e-05
ENSG00000173113	0.0454075	0.276442
ENSG00000173120	0.0436923	0.000143999
ENSG00000173141	0.0166119	0.000969117
ENSG00000173171	0.00694704	0.0481169
ENSG00000173200	0.0304413	0.0368325
ENSG00000173208	0.00265192	0.0204882
ENSG00000173212	0.0197901	0.0771922
ENSG00000173214	0.0404122	0.0416304
ENSG00000173218	0.0203185	0.00148493
ENSG00000173221	0.0386459	0.0301883
ENSG00000173226	0.1425	0.262867
ENSG00000173230	0.00309732	0.0189843
ENSG00000173264	0.00303659	0.0011276
ENSG00000173269	0.00639871	0.0360146
ENSG00000173276	0.00109339	0.0210148
ENSG00000173409	0.0797083	0.0507322
ENSG00000173418	0.00907875	0.00448014
ENSG00000173456	0.00109819	0.00490394
ENSG00000173457	0.0123372	0.0472144
ENSG00000173473	1.83875e-08	0.0135543
ENSG00000173480	0.00511466	0.0142916
ENSG00000173511	0.000622558	0.00134922
ENSG00000173517	NA	0.00436861
ENSG00000173531	0.00175647	0.00328417
ENSG00000173535	0.00456861	0.0907303
ENSG00000173542	0.00716351	NA
ENSG00000173545	0.00633187	0.00165542
ENSG00000173566	0.0367409	0.188865
ENSG00000173567	0.00303006	0.0060396
ENSG00000173575	0.00869704	1.40204e-05
ENSG00000173614	0.00416072	0.0311419
ENSG00000173621	0.00653337	0.0450349
ENSG00000173638	0.00154466	0.000228789
ENSG00000173653	0.00716157	0.000121255
ENSG00000173660	0.000238808	0.0177321
ENSG00000173702	0.0253116	0.000979215
ENSG00000173706	0.00606958	0.0544248
ENSG00000173715	6.74483e-06	0.0232093
ENSG00000173727	0.000375098	0.0578773
ENSG00000173757	NA	0.000308119
ENSG00000173786	0.00760321	0.00791998
ENSG00000173801	0.10602	0.000202704
ENSG00000173809	0.101747	0.0939687
ENSG00000173812	0.00206635	0.000513735
ENSG00000173818	4.61735e-06	0.000955811
ENSG00000173848	0.00266602	0.0244834
ENSG00000173875	0.0246162	0.0773733
ENSG00000173890	0.036833	0.0117854
ENSG00000173905	0.00373709	0.0106765
ENSG00000173915	0.00306291	0.171603
ENSG00000173917	0.00850445	0.0586333
ENSG00000173926	0.00571703	0.00952075
ENSG00000173947	0.00110774	0.000474989
ENSG00000173950	0.00160212	0.00218813
ENSG00000173992	0.00206774	0.113936
ENSG00000174007	0.0866065	0.147484
ENSG00000174032	0.000609687	0.00431221
ENSG00000174083	0.00149146	0.0272301
ENSG00000174093	0.00205571	0.00658946
ENSG00000174111	0.0123988	0.000208025
ENSG00000174123	0.0166174	0.171243
ENSG00000174125	0.0370401	0.371528
ENSG00000174130	0.00766963	0.045011
ENSG00000174136	0.0123644	0.0325085
ENSG00000174194	0.126663	0.125563
ENSG00000174196	0.0547534	0.0113244
ENSG00000174197	0.00166796	0.0160141
ENSG00000174233	0.00386077	0.0127077
ENSG00000174282	0.000776806	0.0219265
ENSG00000174307	0.000498532	0.00414064
ENSG00000174327	0.00914137	0.0309329
ENSG00000174373	0.0187616	0.0373034
ENSG00000174374	0.166489	0.294851
ENSG00000174384	0.00768045	0.003992
ENSG00000174405	0.00327925	0.033175
ENSG00000174444	0.0082495	0.000181804
ENSG00000174446	0.00928299	0.0157396
ENSG00000174485	0.00770691	0.0233872
ENSG00000174514	0.00432557	0.00901528
ENSG00000174529	0.000249279	0.113963
ENSG00000174574	2.70398e-05	0.151429
ENSG00000174579	0.0179537	0.00189885
ENSG00000174586	0.0298948	0.163591
ENSG00000174600	0.0215847	0.00179804
ENSG00000174606	0.00474538	0.0132158
ENSG00000174652	0.579504	0.395921
ENSG00000174669	0.0175495	0.00961963
ENSG00000174695	0.00125783	0.0263323
ENSG00000174738	0.026496	0.00184466
ENSG00000174744	0.00524371	0.0296191
ENSG00000174749	0.00324557	0.0059921
ENSG00000174780	0.0226029	0.0195316
ENSG00000174796	0.0295022	0.0263529
ENSG00000174799	0.000691221	0.0312183
ENSG00000174837	0.150114	0.354017
ENSG00000174840	0.0046745	0.000159127
ENSG00000174851	0.0171434	0.000349081
ENSG00000174891	0.0132305	0.0114862
ENSG00000174903	0.00653426	0.0423217
ENSG00000174915	0.0078086	0.0684108
ENSG00000174917	0.00410225	0.000127762
ENSG00000174943	0.00473814	0.0166594
ENSG00000174953	0.000768469	0.00906452
ENSG00000174989	0.132626	0.030417
ENSG00000175040	0.00427832	0.0366931
ENSG00000175048	0.0133288	0.0486462
ENSG00000175054	4.65149e-06	0.00786338
ENSG00000175066	0.000278543	0.0393261
ENSG00000175105	9.70451e-05	0.00676302
ENSG00000175110	0.00504113	0.00740521
ENSG00000175115	0.00385719	0.00714036
ENSG00000175183	0.0351537	0.00274926
ENSG00000175203	0.000289332	0.0444828
ENSG00000175206	8.24294e-07	0.0856287
ENSG00000175215	0.000924871	0.0298828
ENSG00000175221	9.65855e-05	0.041967
ENSG00000175224	0.00605523	0.0243602
ENSG00000175265	0.0827955	0.00231467
ENSG00000175287	0.161489	0.03924
ENSG00000175305	0.00523807	0.0140381
ENSG00000175309	0.0544586	0.0313573
ENSG00000175324	0.000913213	0.0478365
ENSG00000175334	0.00272964	0.000138403
ENSG00000175387	0.0198283	0.00640661
ENSG00000175390	0.326641	0.15196
ENSG00000175449	NA	0.0169207
ENSG00000175455	0.000145757	0.0237723
ENSG00000175470	0.00675821	0.0393011
ENSG00000175497	NA	0.0110989
ENSG00000175505	0.0164546	0.00766708
ENSG00000175548	0.00950282	0.0018658
ENSG00000175550	0.00939843	0.00022178
ENSG00000175567	0.0604982	0.0570328
ENSG00000175573	0.00191528	0.00360995
ENSG00000175575	0.0392017	0.366735
ENSG00000175581	0.0431144	0.266024
ENSG00000175582	0.00929804	1.60408e-06
ENSG00000175606	0.0803079	0.116681
ENSG00000175634	0.0299791	0.0351583
ENSG00000175643	0.133831	0.486546
ENSG00000175662	0.000269427	0.00273909
ENSG00000175691	0.137903	0.199605
ENSG00000175711	0.0751825	0.0175187
ENSG00000175727	0.0136586	NA
ENSG00000175768	0.00504694	0.0369373
ENSG00000175787	0.122039	0.000209544
ENSG00000175792	0.00864219	0.0181918
ENSG00000175793	0.00664739	0.0149477
ENSG00000175806	0.00950689	8.23317e-05
ENSG00000175854	0.00203916	0.0129308
ENSG00000175857	0.00538388	0.0190002
ENSG00000175895	0.00814485	0.00143388
ENSG00000175931	0.000390235	0.00739993
ENSG00000176014	0.0717646	0.247871
ENSG00000176020	NA	0.0387328
ENSG00000176022	0.0186222	0.00444409
ENSG00000176055	0.00312985	0.0179767
ENSG00000176095	NA	0.000575729
ENSG00000176101	0.00961803	0.0172989
ENSG00000176102	0.0230372	0.00444551
ENSG00000176105	0.0232374	0.0181932
ENSG00000176124	0.000616188	0.0338758
ENSG00000176148	0.140289	0.231299
ENSG00000176155	NA	0.000526694
ENSG00000176182	0.00554528	0.00402245
ENSG00000176209	0.000378522	0.209797
ENSG00000176222	0.0954162	0.129255
ENSG00000176261	0.307014	0.0205342
ENSG00000176273	0.00325712	0.00818033
ENSG00000176340	0.0195001	0.00121606
ENSG00000176381	0.178864	0.0451612
ENSG00000176386	5.26716e-05	0.0223424
ENSG00000176390	0.0118725	0.0759195
ENSG00000176393	0.0460982	0.156142
ENSG00000176401	0.00451376	0.00952478
ENSG00000176422	0.31015	0.357525
ENSG00000176438	0.00497708	0.0108325
ENSG00000176454	0.000927698	0.000643404
ENSG00000176472	0.0564904	0.00643833
ENSG00000176473	0.00787284	0.0427487
ENSG00000176476	0.0503741	0.00155802
ENSG00000176485	0.00542674	0.117186
ENSG00000176531	0.007222	0.0109161
ENSG00000176533	0.00222694	0.00603175
ENSG00000176593	0.00958815	0.0379527
ENSG00000176619	0.00443203	0.00271008
ENSG00000176623	0.0286459	0.184076
ENSG00000176624	0.0418209	0.00128191
ENSG00000176700	0.00300949	0.0256738
ENSG00000176715	0.232858	0.115125
ENSG00000176731	0.0404183	0.0679569
ENSG00000176749	0.0394927	0.141269
ENSG00000176783	0.0141335	0.0324528
ENSG00000176788	0.0127899	0.00877041
ENSG00000176809	0.00587375	0.00246546
ENSG00000176834	0.0596635	0.0510276
ENSG00000176845	0.00188764	0.00653535
ENSG00000176853	0.000507011	0.00433893
ENSG00000176890	0.0190704	0.00929543
ENSG00000176894	0.029108	0.0961137
ENSG00000176903	0.0622096	0.12974
ENSG00000176912	0.00442496	0.0493304
ENSG00000176915	0.023117	0.0176316
ENSG00000176927	0.00230323	0.00183314
ENSG00000176945	0.000197864	0.0745123
ENSG00000176974	2.97241e-06	0.358754
ENSG00000176978	9.41634e-05	0.00624942
ENSG00000176986	0.01118	0.0278998
ENSG00000177000	0.00397874	0.118644
ENSG00000177030	0.0129204	0.117116
ENSG00000177034	0.000128166	0.00930598
ENSG00000177042	0.259347	0.15688
ENSG00000177051	0.00924417	0.0320815
ENSG00000177054	0.0184159	0.0664817
ENSG00000177076	0.0252201	0.0310557
ENSG00000177084	NA	0.0121705
ENSG00000177103	0.0367936	0.171334
ENSG00000177106	0.0143625	0.0402407
ENSG00000177119	8.11514e-05	0.00471519
ENSG00000177150	0.00198851	0.167365
ENSG00000177156	0.000574982	0.00143931
ENSG00000177169	0.0172863	1.17264e-05
ENSG00000177173	0.0464885	0.135795
ENSG00000177181	0.050042	0.0260827
ENSG00000177182	0.0841619	0.248207
ENSG00000177236	0.129921	0.578347
ENSG00000177239	0.00518365	0.0181908
ENSG00000177272	0.00129966	0.0118305
ENSG00000177302	0.057346	0.0312189
ENSG00000177311	0.00987093	7.7363e-08
ENSG00000177335	0.0223281	0.230827
ENSG00000177352	0.0107561	0.0232524
ENSG00000177370	0.0616285	0.00134638
ENSG00000177383	0.0231767	NA
ENSG00000177425	0.00990046	0.0364445
ENSG00000177427	NA	8.0069e-07
ENSG00000177432	0.00494989	0.10496
ENSG00000177463	0.0416739	0.00258768
ENSG00000177465	0.0206442	0.350195
ENSG00000177469	0.00483699	0.0762294
ENSG00000177479	0.0316197	0.000906162
ENSG00000177494	7.56927e-05	0.0196263
ENSG00000177548	0.0211969	0.00843441
ENSG00000177556	0.0109765	0.00844508
ENSG00000177570	0.188409	0.374595
ENSG00000177575	0.00638006	0.00747174
ENSG00000177576	0.0098278	0.00472085
ENSG00000177595	0.0153482	0.0478646
ENSG00000177602	7.03752e-06	0.016933
ENSG00000177606	0.00783875	0.0341643
ENSG00000177628	0.0221293	0.0045022
ENSG00000177646	0.000384973	0.000538056
ENSG00000177663	0.0270141	0.028071
ENSG00000177666	0.00924249	9.7877e-05
ENSG00000177674	0.00786878	0.0502948
ENSG00000177683	0.0181723	0.0528215
ENSG00000177685	0.13931	0.199457
ENSG00000177697	0.283055	0.670783
ENSG00000177721	0.0523745	0.185657
ENSG00000177764	0.0156264	0.0369501
ENSG00000177830	0.00022888	0.0269487
ENSG00000177868	0.0366126	0.0901228
ENSG00000177873	0.00420756	0.00198557
ENSG00000177879	0.000860706	NA
ENSG00000177885	0.0063898	0.00924626
ENSG00000177889	2.80741e-05	0.00142556
ENSG00000177943	0.00688147	0.00351994
ENSG00000177946	0.00667286	0.0232009
ENSG00000177951	8.92484e-06	0.0176681
ENSG00000177989	0.0141043	0.0725014
ENSG00000178026	0.0386645	0.074223
ENSG00000178028	0.0160292	0.117001
ENSG00000178053	0.000501414	0.0506412
ENSG00000178057	0.0644089	0.00126032
ENSG00000178074	6.65136e-08	0.00396211
ENSG00000178078	0.0329035	0.0532645
ENSG00000178093	0.0030772	3.36468e-05
ENSG00000178104	2.8171e-05	0.119968
ENSG00000178105	0.00452145	0.00863448
ENSG00000178127	0.088619	0.192022
ENSG00000178162	0.0155124	0.0746749
ENSG00000178163	0.000492841	0.00624331
ENSG00000178184	0.00227343	0.0198336
ENSG00000178199	0.000149993	0.0110041
ENSG00000178202	0.00247583	0.0509652
ENSG00000178209	0.0010315	0.0317584
ENSG00000178229	NA	0.0300365
ENSG00000178234	0.067758	0.00738461
ENSG00000178252	0.163277	0.00369664
ENSG00000178295	0.0317472	0.0226996
ENSG00000178307	0.000513514	4.89348e-05
ENSG00000178338	0.0506294	0.0021572
ENSG00000178381	0.15878	0.159123
ENSG00000178386	0.00391296	0.000438635
ENSG00000178397	0.00105598	0.0655532
ENSG00000178403	0.000198424	0.00238238
ENSG00000178409	0.000574904	0.00603282
ENSG00000178425	0.062662	0.0678375
ENSG00000178445	0.0014389	0.113137
ENSG00000178449	0.0946457	0.0242623
ENSG00000178464	5.27201e-06	1.16432e-06
ENSG00000178467	0.0490423	0.0153477
ENSG00000178498	0.011415	0.0433877
ENSG00000178537	NA	0.000160961
ENSG00000178562	0.0110045	0.00571751
ENSG00000178585	0.000430024	0.0134013
ENSG00000178685	9.69802e-08	0.216291
ENSG00000178695	0.0174955	0.00192521
ENSG00000178700	0.0091333	0.0225346
ENSG00000178718	0.0184918	0.0670363
ENSG00000178719	0.0309766	0.0328573
ENSG00000178741	0.000891415	0.0222305
ENSG00000178761	0.0443927	0.112599
ENSG00000178764	0.00022578	0.018176
ENSG00000178773	0.0371671	0.17506
ENSG00000178789	0.00763298	3.6317e-06
ENSG00000178802	0.000729472	0.0994453
ENSG00000178852	0.151628	0.107859
ENSG00000178860	NA	0.00443542
ENSG00000178878	0.0225473	0.117166
ENSG00000178896	0.00181111	0.000447932
ENSG00000178904	0.0017236	0.0203322
ENSG00000178913	0.00245766	0.0173882
ENSG00000178922	0.04925	0.00377067
ENSG00000178927	0.019268	0.141725
ENSG00000178935	0.0403984	0.123185
ENSG00000178951	0.016126	0.0265543
ENSG00000178966	0.00224257	0.0465846
ENSG00000178971	0.000367006	0.0062553
ENSG00000178974	0.000543072	0.0255879
ENSG00000178980	0.000718133	0.0240534
ENSG00000178982	0.0569927	0.0390082
ENSG00000179021	0.0168128	0.0180497
ENSG00000179051	0.010625	0.0317861
ENSG00000179085	0.0083341	0.000188517
ENSG00000179088	0.0002295	0.00372309
ENSG00000179091	0.036855	0.000333145
ENSG00000179104	0.000106678	0.0554446
ENSG00000179111	NA	0.00758114
ENSG00000179115	0.0193517	0.0367394
ENSG00000179134	2.39081e-05	0.00402297
ENSG00000179163	0.00299635	0.139673
ENSG00000179195	0.0108278	0.0233742
ENSG00000179218	0.0152959	0.000799942
ENSG00000179262	0.00432266	0.00111156
ENSG00000179271	NA	0.017499
ENSG00000179294	0.0145516	0.0346936
ENSG00000179331	0.00198972	0.1217
ENSG00000179335	0.0215349	0.000998103
ENSG00000179344	0.81691	0.822223
ENSG00000179361	1.43476e-05	0.000250803
ENSG00000179364	0.00775621	0.00651863
ENSG00000179388	0.0111232	1.41658e-06
ENSG00000179409	0.0294716	6.9309e-05
ENSG00000179431	0.0014016	0.0310684
ENSG00000179454	0.00507302	3.22899e-08
ENSG00000179476	0.000387114	0.0112496
ENSG00000179532	0.0042138	0.00248778
ENSG00000179562	0.00813386	0.00131494
ENSG00000179583	1.89223e-06	0.00531453
ENSG00000179598	0.0616327	0.155569
ENSG00000179603	0.0165065	0.00642918
ENSG00000179630	0.000262268	0.146851
ENSG00000179750	0.266339	0.255271
ENSG00000179832	0.0253415	0.000108516
ENSG00000179841	0.0111818	0.0230768
ENSG00000179889	0.0401487	0.137801
ENSG00000179909	0.0397347	0.046254
ENSG00000179918	0.00691268	3.12124e-05
ENSG00000179922	0.0014334	0.0207392
ENSG00000179933	0.0532137	0.0738587
ENSG00000179934	0.0418669	0.142494
ENSG00000179958	0.0141359	2.7306e-06
ENSG00000179979	0.174907	0.195676
ENSG00000179981	0.0322306	0.117776
ENSG00000180011	0.0114931	0.11497
ENSG00000180035	0.00267775	0.00668685
ENSG00000180071	0.00454159	0.0121804
ENSG00000180089	0.00847234	0.0594683
ENSG00000180096	NA	0.00881015
ENSG00000180104	0.000885202	0.0517067
ENSG00000180185	0.152671	0.112995
ENSG00000180198	0.000651507	0.000175851
ENSG00000180228	0.146079	0.0650635
ENSG00000180229	0.11897	0.216467
ENSG00000180257	0.0031696	0.034008
ENSG00000180263	0.000675257	0.00226279
ENSG00000180353	0.00475994	0.00589032
ENSG00000180354	0.0612808	0.012453
ENSG00000180370	0.011282	0.0478749
ENSG00000180376	1.79233e-05	0.00909778
ENSG00000180385	0.0128744	0.0548404
ENSG00000180398	0.0285939	0.132783
ENSG00000180423	2.82932e-05	2.9025e-05
ENSG00000180535	0.0309902	0.0127453
ENSG00000180543	0.000417702	0.120031
ENSG00000180549	0.00294122	0.034019
ENSG00000180611	0.489958	0.283559
ENSG00000180616	0.0857137	0.141851
ENSG00000180628	0.0052604	0.00654904
ENSG00000180644	0.123738	0.051877
ENSG00000180667	4.1366e-05	0.0100897
ENSG00000180694	0.00344595	0.0307466
ENSG00000180747	0.0766381	6.35541e-05
ENSG00000180776	0.00473199	0.0110841
ENSG00000180817	0.156319	0.144923
ENSG00000180822	0.0090341	0.0464341
ENSG00000180855	0.0303927	0.0190638
ENSG00000180881	0.0136246	0.0351155
ENSG00000180884	0.00192673	0.033992
ENSG00000180901	0.0742999	0.000112908
ENSG00000180902	0.0105288	0.183823
ENSG00000180914	0.00827309	0.124108
ENSG00000180917	0.0263384	0.0224538
ENSG00000180953	0.00170585	0.0485131
ENSG00000180957	0.00256378	0.0111752
ENSG00000180979	0.120639	0.133032
ENSG00000180992	0.146192	0.17669
ENSG00000181007	0.00182643	0.125947
ENSG00000181026	0.00805324	0.0201236
ENSG00000181027	0.0354405	2.1179e-06
ENSG00000181029	0.0326943	9.48291e-05
ENSG00000181035	0.000102078	NA
ENSG00000181038	0.0195323	0.00505082
ENSG00000181061	NA	7.43015e-05
ENSG00000181135	0.0128641	0.0100869
ENSG00000181163	0.0331593	0.00433501
ENSG00000181192	0.00869819	0.0646106
ENSG00000181220	0.194316	0.0564986
ENSG00000181264	0.00104089	0.0053131
ENSG00000181315	0.0168065	0.0346952
ENSG00000181350	0.000581179	0.0395928
ENSG00000181396	0.0209092	0.00778088
ENSG00000181404	0.108789	0.508078
ENSG00000181418	0.0223293	0.00998668
ENSG00000181458	0.0381209	5.53958e-05
ENSG00000181472	0.00469109	9.22399e-05
ENSG00000181513	0.000363313	0.000379827
ENSG00000181555	NA	0.0144913
ENSG00000181577	0.00996411	0.0227969
ENSG00000181588	0.00728948	0.0281369
ENSG00000181638	0.02326	0.00430049
ENSG00000181666	0.0659314	0.00965131
ENSG00000181690	NA	0.000419575
ENSG00000181751	0.0021688	0.00926695
ENSG00000181789	0.0213705	0.000708383
ENSG00000181804	0.0139808	0.0355741
ENSG00000181817	NA	0.0348178
ENSG00000181826	0.00488114	0.109716
ENSG00000181894	0.0064334	0.0133569
ENSG00000181896	0.00584627	0.000584384
ENSG00000181915	0.00564943	0.154262
ENSG00000181924	0.000344392	0.00109524
ENSG00000181929	0.000276664	0.00557471
ENSG00000181938	0.00431353	0.00676233
ENSG00000182093	0.150057	0.179451
ENSG00000182108	0.0112397	0.087945
ENSG00000182117	0.00507405	0.00895945
ENSG00000182134	0.00631785	0.0483987
ENSG00000182150	0.035592	0.0805099
ENSG00000182158	0.00143358	0.0643801
ENSG00000182173	0.0374656	0.0327095
ENSG00000182179	0.0039987	0.00938244
ENSG00000182180	1.4057e-07	0.00674867
ENSG00000182183	0.00411161	0.000835144
ENSG00000182185	0.00397838	0.0125369
ENSG00000182196	9.70978e-05	0.00490345
ENSG00000182197	0.0240217	0.00380316
ENSG00000182224	1.8667e-05	0.0335377
ENSG00000182230	0.0548244	0.0984036
ENSG00000182240	0.000777659	0.00278292
ENSG00000182319	0.0124507	0.00934841
ENSG00000182325	NA	0.0072929
ENSG00000182362	0.14851	0.399435
ENSG00000182368	0.0500173	0.0297506
ENSG00000182405	0.00151394	0.000310451
ENSG00000182446	0.29086	0.111391
ENSG00000182472	0.0459129	0.246376
ENSG00000182473	0.0387227	0.0100505
ENSG00000182487	0.00188031	0.0370066
ENSG00000182504	0.0758614	0.01584
ENSG00000182511	0.106922	0.0401449
ENSG00000182512	0.0941895	0.0523932
ENSG00000182534	0.691355	0.527923
ENSG00000182541	0.0154802	0.00126356
ENSG00000182551	0.00637338	0.0390105
ENSG00000182606	0.00439114	0.0171377
ENSG00000182628	0.0143822	0.00443214
ENSG00000182670	0.014468	0.0172316
ENSG00000182718	0.00868414	0.00472409
ENSG00000182742	0.00208126	0.0305503
ENSG00000182749	0.00719455	0.0412929
ENSG00000182774	0.0970823	0.0568591
ENSG00000182827	0.0194917	0.0073978
ENSG00000182831	0.00201216	0.00136657
ENSG00000182841	0.00624677	0.0585601
ENSG00000182858	0.0240624	0.0149849
ENSG00000182866	0.0246998	0.00280251
ENSG00000182899	0.000531692	0.00104781
ENSG00000182919	0.202561	0.193874
ENSG00000182923	0.0497786	0.0610957
ENSG00000182952	0.000118583	0.146314
ENSG00000182963	0.0224207	0.522792
ENSG00000182985	9.4636e-05	0.00737915
ENSG00000182986	0.112424	0.0431964
ENSG00000182993	0.000935549	0.0262047
ENSG00000183010	0.00781368	0.0164229
ENSG00000183011	2.67691e-05	0.00630322
ENSG00000183020	0.000631321	0.0123119
ENSG00000183048	0.0100722	0.000237035
ENSG00000183049	0.00130737	0.0259484
ENSG00000183060	0.0386549	0.0205119
ENSG00000183087	0.000296942	2.55783e-05
ENSG00000183091	0.00310606	0.0690236
ENSG00000183150	0.000182283	0.0728354
ENSG00000183161	0.00120787	0.00226493
ENSG00000183172	0.216212	0.297577
ENSG00000183208	0.00420305	0.0141592
ENSG00000183250	0.000231438	0.0141799
ENSG00000183255	0.0152959	0.00269462
ENSG00000183281	0.214582	0.386943
ENSG00000183291	0.0103953	0.00158936
ENSG00000183309	0.0302891	0.0372005
ENSG00000183323	0.0733173	0.474464
ENSG00000183336	NA	0.00406817
ENSG00000183340	0.0120984	0.0152738
ENSG00000183354	0.00406417	0.000204271
ENSG00000183386	0.000537145	0.125248
ENSG00000183401	0.00122473	0.0339538
ENSG00000183426	0.0989827	0.205082
ENSG00000183439	0.0403003	0.0709682
ENSG00000183444	0.169811	0.100666
ENSG00000183458	NA	0.0963115
ENSG00000183473	0.00116455	0.000998586
ENSG00000183474	0.148251	0.46784
ENSG00000183475	0.0164889	0.000316223
ENSG00000183486	0.00111814	0.000223345
ENSG00000183506	0.0324612	0.190052
ENSG00000183508	0.0126537	0.00469
ENSG00000183520	0.00904358	0.000384036
ENSG00000183527	0.00113951	0.0147389
ENSG00000183569	0.0584408	0.140234
ENSG00000183570	0.0128895	0.168038
ENSG00000183604	0.0681712	0.286333
ENSG00000183605	0.104379	0.000544718
ENSG00000183617	0.175701	0.282616
ENSG00000183621	0.0261142	0.0027859
ENSG00000183628	0.0276287	0.108743
ENSG00000183648	0.00363094	0.102771
ENSG00000183655	0.14528	0.00617104
ENSG00000183665	0.0311181	0.179195
ENSG00000183666	0.007085	0.000336985
ENSG00000183688	0.0275608	0.131858
ENSG00000183718	0.00655652	0.00693492
ENSG00000183726	0.0555421	0.0836531
ENSG00000183735	0.0166259	0.0158193
ENSG00000183742	0.00280333	0.000568531
ENSG00000183747	0.00299275	0.0126558
ENSG00000183751	0.0237967	0.0345447
ENSG00000183785	0.00300387	0.0504905
ENSG00000183793	0.158658	0.421574
ENSG00000183808	0.12904	0.00276383
ENSG00000183826	0.0185365	0.0165273
ENSG00000183828	2.7924e-06	0.0478279
ENSG00000183850	0.01278	0.00110751
ENSG00000183856	0.0517392	8.47939e-08
ENSG00000183864	0.00884804	0.0215736
ENSG00000183889	0.0110012	0.19442
ENSG00000183891	0.124349	0.211342
ENSG00000183955	0.0026394	0.0223523
ENSG00000184007	0.0153618	5.01995e-05
ENSG00000184047	0.00487344	0.000193062
ENSG00000184076	0.0198686	0.0356581
ENSG00000184110	0.0235028	0.0619125
ENSG00000184117	0.0374116	0.118783
ENSG00000184162	0.0142905	0.000501372
ENSG00000184164	0.0280243	0.206119
ENSG00000184178	0.00473499	0.0211384
ENSG00000184203	0.0440885	0.0667569
ENSG00000184207	0.0047887	0.00817202
ENSG00000184220	0.00268218	0.0175955
ENSG00000184227	0.0787751	0.366197
ENSG00000184232	0.000724774	0.0633508
ENSG00000184271	0.00186364	0.02959
ENSG00000184277	0.000412974	0.00742432
ENSG00000184281	4.55902e-05	0.0040084
ENSG00000184293	0.00273187	0.0250224
ENSG00000184319	0.000471604	0.137475
ENSG00000184371	0.00383723	0.0100514
ENSG00000184381	0.00440279	0.0504503
ENSG00000184384	0.0117095	0.0017565
ENSG00000184408	0.0106488	0.00776119
ENSG00000184428	NA	0.000856315
ENSG00000184436	0.000877767	0.0454435
ENSG00000184445	0.0315564	0.0119877
ENSG00000184451	0.000920006	0.00084076
ENSG00000184465	0.00878808	0.00282319
ENSG00000184470	0.002182	0.0197559
ENSG00000184508	0.0763012	0.019203
ENSG00000184517	0.0556731	0.0369945
ENSG00000184524	1.73144e-05	0.0990019
ENSG00000184574	0.00973712	0.0153212
ENSG00000184584	NA	0.00149629
ENSG00000184602	4.34655e-05	0.00034229
ENSG00000184635	0.00597058	0.0986399
ENSG00000184661	0.00343496	0.016533
ENSG00000184674	0.205456	0.676006
ENSG00000184677	0.0366906	0.00181862
ENSG00000184708	0.0177602	0.141893
ENSG00000184719	0.021071	0.042554
ENSG00000184730	0.00536219	0.0318283
ENSG00000184752	0.123185	0.118502
ENSG00000184792	0.000852737	0.00652
ENSG00000184840	0.0103917	0.105272
ENSG00000184857	2.68481e-05	0.00505146
ENSG00000184860	0.0100033	0.108988
ENSG00000184898	3.71828e-05	0.107271
ENSG00000184903	0.0044039	0.0392415
ENSG00000184939	0.0242848	0.0353502
ENSG00000184967	0.00548903	0.0449229
ENSG00000184979	7.95518e-06	0.00672236
ENSG00000184983	0.00108132	0.119711
ENSG00000184988	0.289248	0.227158
ENSG00000185000	0.153063	0.136843
ENSG00000185009	NA	0.000589231
ENSG00000185015	0.00737079	0.0190647
ENSG00000185019	0.0319893	0.0765693
ENSG00000185024	0.0245154	0.0025169
ENSG00000185033	0.00206531	0.0254457
ENSG00000185043	0.0455379	0.0304149
ENSG00000185049	0.0141034	0.0279599
ENSG00000185101	0.0895826	0.0149543
ENSG00000185104	0.0163072	0.0151731
ENSG00000185112	0.0064546	0.00352062
ENSG00000185115	0.0153512	0.00364508
ENSG00000185127	0.00229132	0.00721682
ENSG00000185128	0.0010774	0.000191116
ENSG00000185129	1.17991e-05	0.000741462
ENSG00000185155	0.0794809	0.119503
ENSG00000185156	0.0208168	0.0473183
ENSG00000185163	0.0563527	0.0948609
ENSG00000185164	0.00914523	0.00260934
ENSG00000185187	0.0775827	0.07248
ENSG00000185201	0.00134262	0.374236
ENSG00000185215	0.00399986	0.0019251
ENSG00000185219	0.0084469	0.0186636
ENSG00000185236	0.00396108	0.00245243
ENSG00000185246	0.0453513	0.000257742
ENSG00000185298	0.0987266	0.047577
ENSG00000185305	0.045716	0.0037516
ENSG00000185324	0.00429644	0.305214
ENSG00000185339	0.0650296	0.0412155
ENSG00000185344	0.00274649	0.0029616
ENSG00000185359	0.0739555	0.00509354
ENSG00000185361	1.24225e-06	0.000128008
ENSG00000185379	0.00320165	0.00119817
ENSG00000185386	0.00711672	0.0366917
ENSG00000185404	0.00651684	0.0418592
ENSG00000185414	0.00174157	0.0297393
ENSG00000185418	0.000851292	0.00792377
ENSG00000185420	0.000494144	0.0161745
ENSG00000185432	0.000751565	0.0183037
ENSG00000185436	6.65657e-05	0.105804
ENSG00000185437	0.000372692	0.0699997
ENSG00000185442	5.37333e-05	0.000566628
ENSG00000185475	0.0275677	0.00900865
ENSG00000185485	0.00830718	0.158526
ENSG00000185499	0.0146378	0.00650482
ENSG00000185504	0.00539143	0.0219673
ENSG00000185507	0.000790587	0.0614238
ENSG00000185522	0.00669447	0.0217332
ENSG00000185551	0.00564444	0.00895619
ENSG00000185591	4.01755e-05	0.00478077
ENSG00000185596	0.000363628	0.111678
ENSG00000185608	9.84586e-05	0.011092
ENSG00000185614	NA	0.00146271
ENSG00000185619	0.0228647	0.143771
ENSG00000185627	0.000371315	0.0258642
ENSG00000185650	0.000375523	0.0113517
ENSG00000185651	0.00925068	0.0931768
ENSG00000185658	0.0436702	0.149841
ENSG00000185664	0.00039345	0.00846731
ENSG00000185670	0.00228769	0.0122617
ENSG00000185684	0.00851499	0.120829
ENSG00000185710	0.0172682	0.0398035
ENSG00000185721	0.00449526	0.00428447
ENSG00000185722	0.0360923	0.00240552
ENSG00000185728	0.0150541	0.00485253
ENSG00000185730	0.00244173	0.021788
ENSG00000185736	0.0125083	0.00216143
ENSG00000185745	0.00343127	0.0607784
ENSG00000185760	0.0333331	0.00434147
ENSG00000185798	0.0363969	0.00708918
ENSG00000185800	0.0152573	0.0581402
ENSG00000185803	0.00552215	0.000155067
ENSG00000185808	0.193625	0.047301
ENSG00000185829	0.398482	0.60964
ENSG00000185842	0.0206508	0.00142773
ENSG00000185862	0.00635907	0.0924053
ENSG00000185864	0.00227385	0.0113924
ENSG00000185875	0.00128391	0.0618306
ENSG00000185880	0.00122455	6.06945e-05
ENSG00000185883	0.0306981	NA
ENSG00000185909	0.0684636	0.0356573
ENSG00000185917	0.181108	0.215475
ENSG00000185928	0.0333256	0.0486912
ENSG00000185947	0.0293713	0.0256358
ENSG00000185955	0.00183207	0.0087912
ENSG00000185963	0.000103281	0.303539
ENSG00000185986	0.0445992	0.128601
ENSG00000186010	NA	0.0335479
ENSG00000186017	0.0245067	0.046582
ENSG00000186026	0.00541669	0.0221891
ENSG00000186063	0.000785886	0.00944704
ENSG00000186088	0.0652242	0.0263674
ENSG00000186106	0.00631563	0.000530301
ENSG00000186111	0.138577	0.273561
ENSG00000186130	0.000240872	0.000688776
ENSG00000186132	0.00129867	0.0206843
ENSG00000186141	0.00117112	0.0347634
ENSG00000186153	0.00148403	0.0932121
ENSG00000186162	0.0425062	0.010392
ENSG00000186166	0.00303324	0.0106188
ENSG00000186184	0.123929	0.208468
ENSG00000186187	0.00459784	0.000517196
ENSG00000186193	0.0227687	0.00240376
ENSG00000186197	0.0202149	0.109855
ENSG00000186230	0.232927	0.368043
ENSG00000186272	0.0619551	0.0457793
ENSG00000186275	0.00130938	0.49799
ENSG00000186281	NA	0.0817533
ENSG00000186283	0.0276981	0.00849376
ENSG00000186298	0.0269191	0.0315686
ENSG00000186300	NA	0.0329064
ENSG00000186314	0.00393943	0.144901
ENSG00000186318	0.0109822	0.0132939
ENSG00000186352	7.43888e-05	0.00347707
ENSG00000186395	0.000920692	0.0407089
ENSG00000186432	0.000482498	0.00479997
ENSG00000186446	0.00651677	0.0324415
ENSG00000186448	0.00171693	1.88295e-06
ENSG00000186468	0.0556049	0.0827471
ENSG00000186469	0.0640595	0.0848979
ENSG00000186470	0.165096	0.483835
ENSG00000186480	0.0694405	0.0357916
ENSG00000186496	0.0135397	0.000120821
ENSG00000186501	0.0129276	0.00441258
ENSG00000186522	0.00158856	0.0598379
ENSG00000186523	0.149686	0.371616
ENSG00000186529	0.00832136	0.0439932
ENSG00000186532	0.00342043	0.0237298
ENSG00000186660	0.0122396	0.0231512
ENSG00000186665	0.00807259	0.00273923
ENSG00000186666	0.0208392	0.00198197
ENSG00000186687	0.00842747	0.0148106
ENSG00000186704	6.39122e-06	0.0221323
ENSG00000186716	0.00718896	0.0846415
ENSG00000186792	0.0669688	0.0877044
ENSG00000186812	0.010368	5.76804e-07
ENSG00000186815	0.000338138	0.00925652
ENSG00000186818	0.388641	0.398702
ENSG00000186834	0.0234769	0.00659445
ENSG00000186951	NA	0.00507449
ENSG00000186998	9.50247e-05	0.000644358
ENSG00000187024	0.000492773	0.00704604
ENSG00000187037	0.00646223	0.00190195
ENSG00000187049	0.0368075	0.013742
ENSG00000187091	0.00751166	0.0016704
ENSG00000187097	0.0793655	0.0358261
ENSG00000187118	0.0363185	0.0482602
ENSG00000187145	0.00574198	0.235512
ENSG00000187189	0.00292277	0.0672562
ENSG00000187193	0.0390533	0.0213123
ENSG00000187210	0.00103802	0.0311573
ENSG00000187231	0.105047	0.193169
ENSG00000187239	0.0181224	0.000156445
ENSG00000187257	0.0118965	0.00755386
ENSG00000187446	0.000102807	0.0580284
ENSG00000187456	0.123717	0.111548
ENSG00000187510	0.0354479	0.00304379
ENSG00000187522	0.015062	0.0025172
ENSG00000187555	NA	0.000371906
ENSG00000187607	0.119402	0.304387
ENSG00000187609	0.028086	0.00072959
ENSG00000187626	0.00131278	0.00671307
ENSG00000187630	0.0281335	0.080654
ENSG00000187650	0.0121021	0.0801785
ENSG00000187653	0.00779975	0.00902166
ENSG00000187667	0.0410208	0.000435063
ENSG00000187678	0.000566026	0.0204926
ENSG00000187688	0.0370833	0.00139997
ENSG00000187713	0.0273148	0.00148963
ENSG00000187736	0.00148866	0.11341
ENSG00000187741	0.0616856	0.17414
ENSG00000187742	0.000209131	0.00400491
ENSG00000187790	NA	0.000278471
ENSG00000187792	0.0219363	0.00375804
ENSG00000187796	0.0456341	0.0362971
ENSG00000187824	0.00932239	0.0499396
ENSG00000187838	0.0247294	0.0801174
ENSG00000187840	NA	0.040198
ENSG00000187862	0.0425379	0.0195889
ENSG00000187912	0.0318933	0.0178294
ENSG00000187922	NA	0.0159015
ENSG00000187951	2.65374e-06	0.0377069
ENSG00000187953	0.105987	0.0313831
ENSG00000187961	0.0108527	0.00692286
ENSG00000187990	0.000819878	0.0101108
ENSG00000187994	0.00307011	0.000218124
ENSG00000187997	0.0223211	0.096032
ENSG00000188001	NA	0.0178086
ENSG00000188002	0.151164	0.17656
ENSG00000188010	0.0051839	0.0112615
ENSG00000188092	0.000559054	0.00310009
ENSG00000188130	0.0188543	0.0269584
ENSG00000188171	0.00319036	0.0121511
ENSG00000188191	0.00945673	0.0554261
ENSG00000188215	NA	0.000477228
ENSG00000188223	0.0434637	0.000626899
ENSG00000188227	0.205216	0.063031
ENSG00000188229	0.00248632	0.00465515
ENSG00000188234	0.126797	0.384418
ENSG00000188266	0.00207474	0.00237805
ENSG00000188283	0.0011308	0.00154071
ENSG00000188290	0.0244182	0.0362295
ENSG00000188313	NA	0.00548532
ENSG00000188321	0.117242	0.113095
ENSG00000188352	0.0296772	0.00340089
ENSG00000188372	0.193257	0.470435
ENSG00000188373	2.06961e-06	0.00205757
ENSG00000188404	0.00144904	0.00019003
ENSG00000188452	0.00102133	0.00568645
ENSG00000188493	0.0885319	0.0315935
ENSG00000188511	0.0308457	0.0677372
ENSG00000188522	0.0247049	0.0140461
ENSG00000188529	0.079933	0.011044
ENSG00000188596	0.000909178	0.0180076
ENSG00000188599	0.352613	0.22752
ENSG00000188603	0.00330994	0.000219608
ENSG00000188610	0.0418308	0.0428665
ENSG00000188612	0.000494799	0.0267465
ENSG00000188613	0.121784	0.00524209
ENSG00000188620	0.00148568	0.022431
ENSG00000188681	0.0291259	0.0779528
ENSG00000188687	0.0219654	0.00163638
ENSG00000188690	0.0516362	0.238361
ENSG00000188707	0.102211	0.424855
ENSG00000188732	0.000712145	0.19914
ENSG00000188739	0.0116505	0.0148853
ENSG00000188785	0.0912868	0.0327814
ENSG00000188807	0.0570689	0.016188
ENSG00000188816	0.00177273	0.00105521
ENSG00000188820	0.0942732	0.580774
ENSG00000188822	6.73797e-05	0.00393512
ENSG00000188846	0.00946205	0.107062
ENSG00000188848	0.00899622	0.00325687
ENSG00000188859	NA	9.06743e-07
ENSG00000188868	NA	0.013703
ENSG00000188906	0.00142025	0.050363
ENSG00000188921	0.0268709	0.0344478
ENSG00000188931	0.0139485	0.0907445
ENSG00000188933	0.206917	0.177281
ENSG00000188938	0.19519	0.13122
ENSG00000188976	0.00392743	0.000101639
ENSG00000188994	0.00404903	0.000216041
ENSG00000188997	0.0134725	0.0292025
ENSG00000189007	0.0249824	0.00655649
ENSG00000189011	0.0621677	0.234949
ENSG00000189042	0.0121035	0.0281975
ENSG00000189050	0.0377907	0.0892417
ENSG00000189060	0.00192896	0.00313443
ENSG00000189067	0.0271865	0.0132627
ENSG00000189077	0.00516578	0.0887403
ENSG00000189079	NA	0.0519644
ENSG00000189114	0.00555291	0.000898556
ENSG00000189152	0.0519937	0.168761
ENSG00000189157	0.00720183	0.00501645
ENSG00000189164	0.00898672	0.00193141
ENSG00000189171	0.422062	0.125063
ENSG00000189190	0.187511	0.395972
ENSG00000189266	0.0921165	0.814917
ENSG00000189283	0.0205906	0.00833271
ENSG00000189298	0.218326	0.0438092
ENSG00000189306	0.317949	0.512539
ENSG00000189332	0.000345908	0.00177025
ENSG00000189339	0.0915732	0.197808
ENSG00000189362	0.0415132	0.303622
ENSG00000189403	0.0181395	0.0102813
ENSG00000196072	0.0183616	0.125027
ENSG00000196081	0.00919406	0.000509884
ENSG00000196092	6.46489e-05	3.12317e-05
ENSG00000196116	0.000271633	0.0409121
ENSG00000196126	0.752455	0.852189
ENSG00000196138	0.00214127	0.00474868
ENSG00000196141	0.0193853	0.0310685
ENSG00000196150	0.0471677	0.000746517
ENSG00000196151	0.00282043	0.262334
ENSG00000196152	0.223861	0.384799
ENSG00000196154	0.00241216	0.0260207
ENSG00000196172	0.00393103	0.009812
ENSG00000196177	0.00150831	0.0130246
ENSG00000196182	0.00435189	0.000292238
ENSG00000196187	0.00171856	0.000378556
ENSG00000196189	0.0238895	0.0773221
ENSG00000196199	0.0933154	0.00741548
ENSG00000196204	0.0854973	0.118977
ENSG00000196205	NA	0.000940089
ENSG00000196214	0.0487415	0.00454548
ENSG00000196220	0.0252122	0.0573174
ENSG00000196227	0.0111842	NA
ENSG00000196230	0.800021	0.757778
ENSG00000196233	4.52367e-06	0.0128391
ENSG00000196236	0.0524306	0.267246
ENSG00000196262	0.000364022	0.0265984
ENSG00000196268	0.0102089	0.0103012
ENSG00000196275	0.00135643	0.00746474
ENSG00000196284	0.0411534	0.0974909
ENSG00000196296	NA	0.00579037
ENSG00000196305	0.00276044	0.0120094
ENSG00000196312	0.00347012	0.0113655
ENSG00000196313	0.0894569	0.679312
ENSG00000196323	0.00549785	0.00016643
ENSG00000196329	0.00170019	0.00188464
ENSG00000196345	0.0178087	0.0353755
ENSG00000196357	0.00255007	0.0540464
ENSG00000196365	0.00694625	0.0579696
ENSG00000196371	0.0103103	0.204872
ENSG00000196378	0.0928808	0.033995
ENSG00000196388	0.0159633	0.00480914
ENSG00000196396	0.00135559	0.0194974
ENSG00000196405	0.0057073	0.00223848
ENSG00000196407	0.00716517	0.000980329
ENSG00000196409	0.00454849	0.0537764
ENSG00000196411	0.00127531	0.00714131
ENSG00000196417	0.0227848	0.0271494
ENSG00000196418	0.00168422	0.152434
ENSG00000196437	0.00928867	0.0283895
ENSG00000196449	0.00175362	0.00890514
ENSG00000196455	0.00271959	0.00298692
ENSG00000196456	0.0563912	0.00260771
ENSG00000196458	0.018726	0.0632856
ENSG00000196466	0.0045401	0.00290124
ENSG00000196476	0.0515148	0.0571748
ENSG00000196505	0.00836742	0.044215
ENSG00000196511	0.14004	0.291559
ENSG00000196531	0.00467584	0.0313908
ENSG00000196547	0.0209392	0.000315834
ENSG00000196550	0.01042	0.022847
ENSG00000196562	0.0410934	0.0027927
ENSG00000196584	0.00537554	0.00220022
ENSG00000196586	0.00455581	0.0032252
ENSG00000196588	0.00824992	0.04754
ENSG00000196597	NA	0.200675
ENSG00000196605	0.00909026	0.195695
ENSG00000196628	NA	0.0890776
ENSG00000196636	NA	0.0352238
ENSG00000196646	2.26182e-05	0.00961876
ENSG00000196648	0.00301108	0.0775849
ENSG00000196652	NA	2.11115e-05
ENSG00000196655	0.0785145	0.326625
ENSG00000196659	0.000231708	0.00193567
ENSG00000196670	0.000383502	0.0278596
ENSG00000196678	0.0285545	0.0227018
ENSG00000196683	5.43459e-06	0.0656661
ENSG00000196684	0.00646451	0.0108232
ENSG00000196693	0.0461953	0.00514246
ENSG00000196700	0.022799	0.00849026
ENSG00000196704	0.0190811	0.147451
ENSG00000196705	0.000281835	0.000367435
ENSG00000196715	0.000564482	0.0161737
ENSG00000196730	0.0344224	0.11355
ENSG00000196735	0.760178	0.817348
ENSG00000196743	0.178155	0.042721
ENSG00000196754	0.0413582	0.0372118
ENSG00000196757	0.00410876	7.9742e-05
ENSG00000196776	0.368351	0.139027
ENSG00000196843	NA	0.000579297
ENSG00000196865	0.000610082	0.0219011
ENSG00000196873	0.0317106	0.0228958
ENSG00000196878	4.22908e-05	0.124429
ENSG00000196912	NA	0.0217087
ENSG00000196914	0.0458882	0.00255173
ENSG00000196922	0.0789275	0.0161827
ENSG00000196923	0.00187778	0.0172891
ENSG00000196937	0.0514358	0.012755
ENSG00000196943	0.00960579	0.000172102
ENSG00000196961	0.00890614	0.00578468
ENSG00000196967	0.000352685	0.0406083
ENSG00000196968	0.0308635	0.00600807
ENSG00000196981	0.0678571	0.286183
ENSG00000197008	0.00212348	0.00375957
ENSG00000197013	0.0747433	0.278258
ENSG00000197016	0.0188586	0.441513
ENSG00000197020	0.0148099	0.0577018
ENSG00000197043	0.0166754	1.02335e-05
ENSG00000197044	0.00737849	0.00140452
ENSG00000197045	0.0167905	0.00929001
ENSG00000197050	0.000158537	0.0100293
ENSG00000197054	0.0225319	5.82542e-05
ENSG00000197062	0.0492026	0.0134761
ENSG00000197063	2.29059e-05	0.0153991
ENSG00000197070	2.01982e-05	0.0878438
ENSG00000197093	0.039609	0.0203749
ENSG00000197119	0.00963237	0.00335775
ENSG00000197121	NA	0.0651693
ENSG00000197124	0.0244317	0.155964
ENSG00000197128	0.420139	0.201266
ENSG00000197134	0.0730046	0.250791
ENSG00000197140	0.0176059	0.0075441
ENSG00000197142	0.00778517	0.0248211
ENSG00000197146	0.0131429	0.0232578
ENSG00000197147	8.88119e-06	0.0406617
ENSG00000197150	0.000183626	0.0170996
ENSG00000197162	0.00500948	0.00454933
ENSG00000197223	0.155077	0.0149879
ENSG00000197226	0.00327936	0.112709
ENSG00000197249	0.0319792	0.132677
ENSG00000197262	0.101508	0.179455
ENSG00000197265	8.68325e-05	0.0259395
ENSG00000197279	0.00377852	0.0413805
ENSG00000197283	0.0340669	0.168242
ENSG00000197302	0.000125072	0.000369456
ENSG00000197323	0.00108867	0.0848267
ENSG00000197324	NA	0.0093417
ENSG00000197345	0.219506	0.281221
ENSG00000197355	6.19413e-06	0.00769466
ENSG00000197362	9.0696e-05	0.126789
ENSG00000197363	0.00467056	0.0272875
ENSG00000197372	0.00291356	0.000369523
ENSG00000197375	0.0024706	0.106775
ENSG00000197405	8.72226e-06	2.80151e-05
ENSG00000197409	0.0125345	0.000257309
ENSG00000197417	4.96569e-05	0.0957896
ENSG00000197429	0.00225933	0.00369251
ENSG00000197444	0.100282	0.126252
ENSG00000197451	0.00325013	0.0123227
ENSG00000197461	0.106037	0.0915921
ENSG00000197465	0.0132109	0.142018
ENSG00000197471	0.0580214	0.0191868
ENSG00000197472	0.0155392	0.07091
ENSG00000197483	0.000254708	0.0180332
ENSG00000197497	0.0630045	0.102941
ENSG00000197498	0.00779861	0.0277666
ENSG00000197535	0.00815786	0.125817
ENSG00000197536	0.00288022	0.00403697
ENSG00000197548	0.0518812	0.0205777
ENSG00000197555	0.000427811	0.0666322
ENSG00000197563	0.0943689	0.0278959
ENSG00000197568	0.000149557	0.154994
ENSG00000197584	0.000393472	0.00241191
ENSG00000197586	0.0147264	0.0760429
ENSG00000197601	0.00368249	0.000272334
ENSG00000197603	0.0120229	0.0139859
ENSG00000197619	0.0463085	0.00127126
ENSG00000197629	2.92024e-05	0.124306
ENSG00000197635	0.000700105	0.0271251
ENSG00000197646	0.00101984	5.62527e-05
ENSG00000197681	0.256306	0.1271
ENSG00000197694	0.0195583	0.0353664
ENSG00000197712	0.00340029	8.71759e-05
ENSG00000197724	0.0304304	0.00394554
ENSG00000197728	0.341104	0.353362
ENSG00000197746	0.000163851	0.00477963
ENSG00000197747	0.147878	0.266834
ENSG00000197756	0.020738	0.00357747
ENSG00000197775	0.0984971	0.0193374
ENSG00000197780	1.36541e-05	0.0517351
ENSG00000197782	0.20768	0.0152103
ENSG00000197785	0.00132493	0.0130572
ENSG00000197815	8.83602e-05	0.000983591
ENSG00000197818	0.00102965	0.0175293
ENSG00000197822	2.18626e-05	0.0508217
ENSG00000197841	0.0237646	0.00168507
ENSG00000197857	6.67064e-05	0.00577137
ENSG00000197860	0.00572189	0.0113422
ENSG00000197863	0.0708699	0.0530234
ENSG00000197885	0.020476	0.0861508
ENSG00000197888	0.423422	0.515602
ENSG00000197892	0.0432602	0.0308834
ENSG00000197894	0.00693491	0.0108581
ENSG00000197912	0.0306857	0.0204132
ENSG00000197927	0.454358	0.505365
ENSG00000197928	0.00458897	0.0817133
ENSG00000197930	0.0581957	0.0118763
ENSG00000197933	0.00088113	0.0154309
ENSG00000197937	0.204214	0.0871425
ENSG00000197943	0.0395614	0.0899339
ENSG00000197951	0.0460594	0.0536095
ENSG00000197956	0.00538595	0.0287826
ENSG00000197958	0.183047	0.195342
ENSG00000197961	8.82317e-05	0.0224286
ENSG00000197965	0.00101923	0.0284276
ENSG00000197971	0.00749571	0.0313516
ENSG00000197980	0.123419	0.246253
ENSG00000198000	0.0366717	0.0736898
ENSG00000198003	NA	0.00300599
ENSG00000198015	0.00597566	0.133996
ENSG00000198026	0.0486755	0.00645931
ENSG00000198040	0.00391768	0.0467668
ENSG00000198042	0.000405587	0.000335443
ENSG00000198056	0.0648275	0.0960131
ENSG00000198060	0.0460505	0.0285367
ENSG00000198064	0.0381116	0.0299466
ENSG00000198081	0.000105285	0.0323502
ENSG00000198087	0.000190829	0.0273511
ENSG00000198089	0.0132891	0.052871
ENSG00000198093	0.045856	0.0587958
ENSG00000198105	0.00028899	0.0578965
ENSG00000198113	0.0239166	0.0159727
ENSG00000198130	0.0464372	0.107963
ENSG00000198131	0.204991	0.0690573
ENSG00000198160	0.00535244	0.0266628
ENSG00000198162	0.0488636	0.000110955
ENSG00000198168	1.15269e-05	0.0528047
ENSG00000198176	0.0187205	0.00128444
ENSG00000198182	0.00081271	0.0289913
ENSG00000198189	0.00489026	0.0654262
ENSG00000198208	0.000294373	0.120176
ENSG00000198216	0.188703	0.389142
ENSG00000198231	0.0128182	0.00465582
ENSG00000198237	0.0076954	0.0297187
ENSG00000198246	0.0134559	0.0136528
ENSG00000198252	0.0643213	0.0551011
ENSG00000198258	0.000419507	0.00307587
ENSG00000198265	0.00172602	0.0234019
ENSG00000198270	0.000378724	0.145506
ENSG00000198276	0.0104027	0.00019986
ENSG00000198298	0.0247181	0.0187751
ENSG00000198301	0.0102831	0.00385826
ENSG00000198331	0.019617	0.00917903
ENSG00000198353	0.0134388	1.60962e-05
ENSG00000198363	0.000611183	0.0314054
ENSG00000198369	0.0119852	0.00818195
ENSG00000198373	0.0130439	0.0544247
ENSG00000198380	0.00747197	0.0204492
ENSG00000198393	0.00179523	0.00618426
ENSG00000198420	0.000207057	0.122923
ENSG00000198429	0.00994298	0.000365896
ENSG00000198435	0.0112984	0.0922962
ENSG00000198440	0.117911	0.00395681
ENSG00000198453	0.0634878	0.116195
ENSG00000198464	0.0216947	0.0514369
ENSG00000198466	0.00325199	0.0638295
ENSG00000198467	0.121706	0.0435006
ENSG00000198477	0.00305586	0.020099
ENSG00000198482	0.038619	0.0229429
ENSG00000198496	0.208703	0.334812
ENSG00000198498	0.121232	0.218296
ENSG00000198502	0.69088	0.70131
ENSG00000198520	0.0211727	2.08116e-07
ENSG00000198521	NA	0.000555506
ENSG00000198522	0.0116331	0.000428728
ENSG00000198538	0.146058	0.0153379
ENSG00000198546	0.0359619	0.0430854
ENSG00000198551	0.00982652	0.062998
ENSG00000198556	0.00349406	0.0207589
ENSG00000198563	0.518266	0.635613
ENSG00000198589	0.000233841	0.00165212
ENSG00000198612	0.0496131	0.000611313
ENSG00000198624	0.0480087	0.0318406
ENSG00000198663	0.00263438	0.0351265
ENSG00000198668	0.000866591	0.0153231
ENSG00000198673	0.121234	0.0226477
ENSG00000198682	0.00681271	0.00737131
ENSG00000198690	0.0161453	0.00150182
ENSG00000198718	0.00368504	4.29499e-05
ENSG00000198720	0.0018211	0.00401487
ENSG00000198721	0.00419839	0.08932
ENSG00000198722	0.0526636	0.0621037
ENSG00000198740	NA	1.46613e-06
ENSG00000198742	0.00463002	0.062463
ENSG00000198743	0.000995847	0.000384989
ENSG00000198752	0.00167154	0.000530553
ENSG00000198754	0.133673	0.394706
ENSG00000198755	0.00869309	0.124027
ENSG00000198771	1.33657e-05	0.0853332
ENSG00000198783	NA	0.000265748
ENSG00000198791	0.00117334	0.0849953
ENSG00000198792	0.000900129	0.0322646
ENSG00000198793	0.00955231	0.0436503
ENSG00000198794	0.454107	0.188717
ENSG00000198796	0.000313143	0.00346585
ENSG00000198805	0.0629961	0.146875
ENSG00000198815	NA	0.000650327
ENSG00000198818	0.00134008	0.0125774
ENSG00000198825	0.0156948	0.0481111
ENSG00000198830	0.000148785	0.000684446
ENSG00000198832	0.0315582	9.54745e-06
ENSG00000198833	0.0173023	0.0198182
ENSG00000198836	0.000276205	0.0181056
ENSG00000198837	NA	0.0503761
ENSG00000198843	0.0841056	0.0164629
ENSG00000198846	0.000264931	0.00140985
ENSG00000198855	0.0102905	9.93608e-05
ENSG00000198856	0.00101094	0.015362
ENSG00000198858	0.0474573	0.00327878
ENSG00000198860	0.0112856	0.00472347
ENSG00000198865	0.0039321	0.0515987
ENSG00000198873	0.0116735	0.000586575
ENSG00000198874	0.106151	0.0645066
ENSG00000198876	0.000418649	0.00420836
ENSG00000198879	0.15535	0.18014
ENSG00000198885	0.0020455	0.00971286
ENSG00000198894	0.0383847	0.288026
ENSG00000198901	0.00588459	0.0209721
ENSG00000198911	0.00190586	0.0146761
ENSG00000198912	0.0967527	0.00800974
ENSG00000198915	0.00323111	0.000258351
ENSG00000198917	0.0385259	0.0012403
ENSG00000198919	0.000494362	0.0400273
ENSG00000198920	0.00110566	0.0147177
ENSG00000198931	0.0251259	0.018108
ENSG00000198933	0.0518676	0.221003
ENSG00000198937	0.00176188	0.000178612
ENSG00000198945	0.0384073	0.0450637
ENSG00000198951	0.0091338	0.135937
ENSG00000198952	0.0111819	0.000313975
ENSG00000198954	0.000265269	0.00411243
ENSG00000198959	0.00046685	0.00155864
ENSG00000198964	0.0021862	0.00383628
ENSG00000203306	0.0550556	0.133979
ENSG00000203326	0.010435	0.0819693
ENSG00000203485	NA	0.00394018
ENSG00000203666	0.0231803	0.49069
ENSG00000203667	0.0135969	0.0397573
ENSG00000203668	0.0345976	0.00666982
ENSG00000203705	0.0362093	0.0223156
ENSG00000203710	0.0161195	0.0114669
ENSG00000203760	0.00426921	0.017593
ENSG00000203791	0.120137	0.257769
ENSG00000203812	0.0466076	0.0198244
ENSG00000203819	NA	0.00576508
ENSG00000203880	0.0351903	0.0927572
ENSG00000203965	0.00278623	0.00540837
ENSG00000203993	0.00150632	0.0577781
ENSG00000203995	0.0382214	0.022954
ENSG00000204070	0.0532567	0.0108801
ENSG00000204084	0.000178386	0.252547
ENSG00000204104	0.0724662	0.0299994
ENSG00000204138	0.0848043	0.0134056
ENSG00000204147	0.231167	0.115404
ENSG00000204149	0.0382841	0.000184204
ENSG00000204161	0.107759	0.0181535
ENSG00000204172	0.102711	0.133162
ENSG00000204178	0.00207658	0.00582317
ENSG00000204186	0.0444341	0.0913583
ENSG00000204209	0.0495817	0.605864
ENSG00000204217	0.000193588	0.00684221
ENSG00000204220	0.0127861	0.0137876
ENSG00000204227	0.166915	0.465502
ENSG00000204228	0.000211688	0.00829307
ENSG00000204237	0.00504825	0.00476151
ENSG00000204252	0.605631	0.727401
ENSG00000204256	0.084007	0.626846
ENSG00000204257	0.0120825	0.351337
ENSG00000204264	0.325669	0.530633
ENSG00000204267	0.468985	0.721123
ENSG00000204287	0.421937	0.658137
ENSG00000204304	0.610308	0.495569
ENSG00000204308	0.52847	0.597833
ENSG00000204310	0.704864	0.735105
ENSG00000204315	0.621736	0.672459
ENSG00000204316	0.00378099	0.0260863
ENSG00000204344	0.143303	0.10303
ENSG00000204348	0.200096	0.118258
ENSG00000204351	0.207354	0.481604
ENSG00000204356	0.0134833	0.00656309
ENSG00000204371	0.3911	0.647404
ENSG00000204386	0.00196031	0.000576516
ENSG00000204387	5.50091e-05	4.09995e-06
ENSG00000204394	0.0871127	0.212125
ENSG00000204397	0.00459755	0.0380188
ENSG00000204406	NA	0.000975338
ENSG00000204410	0.173371	0.165748
ENSG00000204427	0.58719	0.428603
ENSG00000204435	0.648029	0.766377
ENSG00000204438	0.737545	0.731223
ENSG00000204463	0.809923	0.783537
ENSG00000204469	0.320906	0.655744
ENSG00000204472	0.00317327	0.322857
ENSG00000204475	0.142439	0.168536
ENSG00000204482	1.69183e-05	0.056045
ENSG00000204514	NA	0.0206533
ENSG00000204516	0.578879	0.705223
ENSG00000204519	0.0703191	0.00132956
ENSG00000204525	0.531854	0.6471
ENSG00000204531	0.0949285	0.204776
ENSG00000204533	0.0697382	0.014307
ENSG00000204536	0.716211	0.841174
ENSG00000204556	0.132035	0.108462
ENSG00000204560	0.005565	0.368142
ENSG00000204568	0.00109473	0.00171696
ENSG00000204569	0.00253094	0.00221905
ENSG00000204574	0.503566	0.460332
ENSG00000204580	0.270712	0.183102
ENSG00000204590	0.0944315	0.189339
ENSG00000204592	0.7761	0.852786
ENSG00000204599	0.661046	0.793885
ENSG00000204604	0.0131764	0.160016
ENSG00000204611	0.00105543	0.0042298
ENSG00000204642	0.693072	0.646773
ENSG00000204673	0.0135095	0.034066
ENSG00000204713	0.0616112	0.256389
ENSG00000204745	0.0041866	0.112227
ENSG00000204790	1.18701e-11	0.0420931
ENSG00000204839	0.00233535	0.0666201
ENSG00000204842	0.00129987	0.00246576
ENSG00000204852	0.00664373	0.0433922
ENSG00000204856	0.0635972	0.0208159
ENSG00000204859	0.00700539	0.00373053
ENSG00000204909	3.00901e-05	0.00151438
ENSG00000204920	0.059981	0.471605
ENSG00000204922	3.55785e-05	0.00375614
ENSG00000204946	0.000908892	0.065835
ENSG00000204954	0.0629897	0.174414
ENSG00000204959	0.0957751	0.18429
ENSG00000204977	0.0102252	0.0241332
ENSG00000205020	0.00470538	0.000713481
ENSG00000205021	0.00552947	0.307125
ENSG00000205038	0.371451	0.475053
ENSG00000205045	0.145322	0.17289
ENSG00000205047	0.00459386	0.14281
ENSG00000205060	0.00462715	0.00566661
ENSG00000205129	0.0156385	1.13519e-05
ENSG00000205133	0.00103432	0.00233857
ENSG00000205138	0.00163291	0.0021833
ENSG00000205189	0.00916873	0.00643765
ENSG00000205208	4.92833e-06	0.00327011
ENSG00000205236	0.0177309	0.0755507
ENSG00000205238	0.00387643	0.0367004
ENSG00000205277	0.00130469	0.0127866
ENSG00000205302	0.0252138	0.158909
ENSG00000205307	0.00567549	0.0135751
ENSG00000205309	0.0989618	0.131521
ENSG00000205323	0.0331736	NA
ENSG00000205336	0.017032	0.0106779
ENSG00000205352	0.0258458	0.00786832
ENSG00000205464	0.392158	0.394984
ENSG00000205485	0.00687644	0.007743
ENSG00000205531	0.00282406	7.65455e-05
ENSG00000205534	0.0034564	0.0454654
ENSG00000205544	0.0229224	0.00733494
ENSG00000205560	0.0475737	0.0910657
ENSG00000205571	0.166968	0.249667
ENSG00000205572	0.0153056	0.151976
ENSG00000205583	0.0126496	0.0721899
ENSG00000205592	0.013455	0.000508607
ENSG00000205593	0.00645589	0.00553183
ENSG00000205643	0.00689184	0.00165115
ENSG00000205726	0.00116667	0.00267819
ENSG00000205744	0.00622711	1.73175e-05
ENSG00000205763	0.0508817	0.165591
ENSG00000205765	0.023147	0.00308834
ENSG00000205771	0.00409005	0.0895218
ENSG00000205795	0.00059752	0.00148064
ENSG00000205808	0.00568801	0.0879027
ENSG00000205918	0.0185498	0.216493
ENSG00000205937	0.00941446	0.00317716
ENSG00000205981	0.000755325	0.0165872
ENSG00000206082	0.00191719	0.00432568
ENSG00000206149	0.0208513	0.000927702
ENSG00000206341	0.315592	0.598469
ENSG00000206344	0.0792169	0.0935406
ENSG00000206418	0.0205532	0.10106
ENSG00000206503	0.664123	0.843844
ENSG00000206527	0.0722578	0.00930978
ENSG00000206530	0.00111199	0.0122102
ENSG00000206535	0.0157262	0.169211
ENSG00000206560	NA	0.0346153
ENSG00000206562	0.00137375	0.0164283
ENSG00000211445	0.0095109	0.00123744
ENSG00000211455	0.00803252	0.0191143
ENSG00000211584	NA	0.0163509
ENSG00000211592	0.34981	0.367774
ENSG00000211593	0.000981143	0.136471
ENSG00000211594	0.141839	0.221767
ENSG00000211595	0.162932	0.159712
ENSG00000211596	0.187919	0.242517
ENSG00000211597	0.228212	0.216439
ENSG00000211598	0.06865	0.0789839
ENSG00000211643	0.0258824	0.0658294
ENSG00000211644	0.000604163	0.00368222
ENSG00000211648	0.0228006	0.0261331
ENSG00000211651	0.00376256	0.00335957
ENSG00000211653	0.0178181	0.0108979
ENSG00000211660	0.00602536	4.55633e-05
ENSG00000211662	0.0480918	0.000148042
ENSG00000211663	0.00849371	0.0312303
ENSG00000211666	0.00292815	0.00345412
ENSG00000211668	6.39516e-05	0.090152
ENSG00000211673	0.0445926	0.020895
ENSG00000211675	0.0281057	0.0351995
ENSG00000211677	0.0280871	0.12399
ENSG00000211679	1.57521e-05	0.0135956
ENSG00000211697	0.444228	0.585604
ENSG00000211698	0.223391	0.673882
ENSG00000211699	0.499951	0.602444
ENSG00000211772	0.000537238	0.00219631
ENSG00000211829	0.0915415	0.0910731
ENSG00000211890	0.0507831	0.00365869
ENSG00000211892	0.010177	0.0618994
ENSG00000211893	0.0103571	0.000447303
ENSG00000211895	0.110934	0.03874
ENSG00000211896	0.0013958	0.192764
ENSG00000211897	0.00250971	0.0325029
ENSG00000211898	0.239713	0.547033
ENSG00000211899	0.22884	0.288702
ENSG00000211934	0.0686156	0.313233
ENSG00000211936	0.00238265	0.0967676
ENSG00000211938	0.0169615	0.212413
ENSG00000211940	0.0254543	0.0362339
ENSG00000211941	0.000432973	0.237292
ENSG00000211945	0.0440726	0.0333224
ENSG00000211947	0.0916889	0.00349779
ENSG00000211949	0.0023681	0.0230854
ENSG00000211950	0.00762467	0.00168023
ENSG00000211953	0.00185319	0.0817096
ENSG00000211955	0.0472387	0.0123347
ENSG00000211959	0.0201319	0.0173486
ENSG00000211964	0.0353985	0.0431859
ENSG00000211966	0.0292736	0.0330082
ENSG00000211973	0.0483153	0.0175653
ENSG00000211978	0.0195143	0.054826
ENSG00000212670	0.113091	0.00102551
ENSG00000212734	0.0050612	0.0145959
ENSG00000213015	0.0059785	0.00565971
ENSG00000213020	0.0241432	0.000929976
ENSG00000213024	0.0118015	0.0139367
ENSG00000213066	0.0309651	0.162559
ENSG00000213123	0.0306887	0.0105916
ENSG00000213139	0.00537256	0.00479207
ENSG00000213145	0.00231885	0.000174854
ENSG00000213160	0.0353861	0.029113
ENSG00000213186	0.0148151	0.0262656
ENSG00000213189	0.00998743	0.00720971
ENSG00000213213	0.0112068	0.00333771
ENSG00000213214	0.152783	0.260069
ENSG00000213221	0.214685	0.291961
ENSG00000213240	0.0684303	0.0975361
ENSG00000213297	0.00890808	0.0108757
ENSG00000213300	0.00560404	0.000831557
ENSG00000213366	0.0910911	0.0922028
ENSG00000213413	0.157419	0.0460419
ENSG00000213420	NA	0.0267555
ENSG00000213433	0.000617582	0.0380695
ENSG00000213442	8.95446e-05	0.0364643
ENSG00000213443	0.083779	0.105636
ENSG00000213462	0.00801614	0.0388624
ENSG00000213463	0.000942289	0.016988
ENSG00000213465	0.0175183	0.00030622
ENSG00000213516	0.0147583	0.0554088
ENSG00000213523	0.0447537	0.168358
ENSG00000213533	0.0182494	0.0320367
ENSG00000213585	0.00408293	0.0426003
ENSG00000213593	0.0181123	0.0126413
ENSG00000213621	0.000283684	0.000314624
ENSG00000213625	0.0377775	0.0346267
ENSG00000213638	0.0016439	0.00715065
ENSG00000213639	0.0548904	4.0529e-05
ENSG00000213648	0.0189892	5.3206e-05
ENSG00000213654	0.610388	0.705012
ENSG00000213658	0.00490941	0.0175152
ENSG00000213672	0.0264992	0.0820307
ENSG00000213676	0.673774	0.802495
ENSG00000213699	0.00125181	0.00711856
ENSG00000213702	0.0223554	0.0975319
ENSG00000213713	0.00592382	0.0134463
ENSG00000213719	0.14569	0.000666303
ENSG00000213753	0.12845	0.0605346
ENSG00000213780	0.691951	0.615947
ENSG00000213782	0.00165194	7.54767e-06
ENSG00000213801	0.0268876	0.0561387
ENSG00000213809	0.0213027	0.0457713
ENSG00000213839	0.000232653	0.000442286
ENSG00000213859	0.00161498	0.0395191
ENSG00000213889	0.172861	0.126635
ENSG00000213903	0.000418385	0.00689206
ENSG00000213918	0.000755843	0.000483057
ENSG00000213923	0.00668807	0.0180277
ENSG00000213928	0.000108148	0.000257653
ENSG00000213930	0.000272128	0.114109
ENSG00000213967	0.01952	0.0101108
ENSG00000213977	0.0029802	0.0217574
ENSG00000213988	0.00445082	0.0816284
ENSG00000213999	0.0020043	0.0466825
ENSG00000214013	0.0323043	0.0518162
ENSG00000214021	0.0158309	0.0054677
ENSG00000214029	0.00629805	3.56882e-05
ENSG00000214063	0.0136236	0.0522889
ENSG00000214078	0.135361	0.437493
ENSG00000214087	0.379176	0.502382
ENSG00000214106	0.000135573	0.0471211
ENSG00000214113	0.0370671	0.0405845
ENSG00000214114	0.000320101	0.0178938
ENSG00000214135	0.134534	0.0896106
ENSG00000214174	0.132398	0.0254177
ENSG00000214176	0.041699	0.0881612
ENSG00000214193	0.00946909	0.0156384
ENSG00000214194	0.0187696	4.50526e-05
ENSG00000214198	0.00174921	0.0443931
ENSG00000214212	NA	0.000463752
ENSG00000214223	0.00370899	0.0668293
ENSG00000214226	0.00230692	0.0573424
ENSG00000214253	0.12297	0.206589
ENSG00000214265	0.0178862	0.000221063
ENSG00000214300	8.62536e-05	0.00799357
ENSG00000214309	0.0199259	0.031956
ENSG00000214331	4.86886e-05	0.1126
ENSG00000214367	0.0143645	0.000510284
ENSG00000214425	7.68613e-05	0.587274
ENSG00000214435	0.0613283	0.00444409
ENSG00000214530	0.0234716	0.023334
ENSG00000214562	0.0352211	0.165467
ENSG00000214654	0.00555756	0.00733028
ENSG00000214655	0.000916868	0.00294621
ENSG00000214696	0.0205631	0.0208917
ENSG00000214753	2.79494e-05	0.00200375
ENSG00000214826	0.00457335	0.0493981
ENSG00000214900	0.00271629	0.0259336
ENSG00000214941	0.1505	0.0247602
ENSG00000214954	0.0299322	0.00114611
ENSG00000214967	0.00290659	0.000909765
ENSG00000214982	0.0235074	8.92891e-05
ENSG00000215021	0.00167317	1.73498e-08
ENSG00000215067	0.0741401	0.0753525
ENSG00000215126	NA	0.00325664
ENSG00000215154	0.0046612	0.111526
ENSG00000215158	0.0730577	0.121165
ENSG00000215193	0.0160458	0.00330029
ENSG00000215218	0.00105281	0.00534809
ENSG00000215252	0.209573	0.147978
ENSG00000215305	0.0122856	0.00995046
ENSG00000215375	0.000552099	0.00181095
ENSG00000215421	0.0154962	0.0407749
ENSG00000215472	0.315176	0.486737
ENSG00000215513	0.563392	0.591555
ENSG00000215630	NA	5.10585e-06
ENSG00000215712	1.02145e-05	0.0146353
ENSG00000215790	0.052204	0.0676869
ENSG00000215837	0.12604	0.432972
ENSG00000215845	0.3091	0.21262
ENSG00000215883	0.0353018	0.0546422
ENSG00000216490	0.000469699	0.0250882
ENSG00000216775	0.216677	0.359874
ENSG00000216937	0.0167542	0.0974455
ENSG00000217325	NA	0.00116842
ENSG00000217555	0.0412565	0.0859715
ENSG00000218052	0.0121068	0.00472941
ENSG00000218537	0.402304	0.590757
ENSG00000219200	0.0351557	0.0885885
ENSG00000219481	0.0051358	0.142908
ENSG00000219529	0.124345	0.0394202
ENSG00000219626	0.0821567	6.24239e-06
ENSG00000220205	0.0596789	0.0107306
ENSG00000220804	0.0280575	0.0407002
ENSG00000220842	0.00663389	0.000806895
ENSG00000220848	0.00488436	0.000143677
ENSG00000221821	0.00294389	0.000231597
ENSG00000221829	0.00332069	0.000270607
ENSG00000221838	0.0213565	0.00838583
ENSG00000221886	0.00347695	0.00427437
ENSG00000221887	0.00232715	0.0573981
ENSG00000221914	0.00337921	0.00702271
ENSG00000221923	0.054696	0.0905574
ENSG00000221926	0.0164136	0.118129
ENSG00000221983	0.0295577	0.00240378
ENSG00000221990	0.00380267	0.0622965
ENSG00000222009	0.030955	0.0670188
ENSG00000222011	0.0619147	0.00203564
ENSG00000223501	0.460226	0.659032
ENSG00000223508	0.0114494	0.0148229
ENSG00000223509	3.82637e-06	0.0968566
ENSG00000223705	0.27044	0.38899
ENSG00000223820	0.0167662	0.0380779
ENSG00000223865	0.395281	0.719629
ENSG00000224051	0.018031	0.00524338
ENSG00000224186	NA	0.0213843
ENSG00000224373	0.0525318	0.0506556
ENSG00000224831	0.0115475	6.3027e-05
ENSG00000224837	0.0133718	9.30373e-05
ENSG00000224870	0.077359	0.212447
ENSG00000224877	0.0144164	0.0735828
ENSG00000225119	0.00253182	0.00908792
ENSG00000225151	3.25987e-06	0.0378023
ENSG00000225190	0.12316	0.443733
ENSG00000225217	0.0251531	0.106554
ENSG00000225241	6.60479e-05	0.0135073
ENSG00000225273	8.8154e-05	0.01522
ENSG00000225373	0.000877472	0.0414362
ENSG00000225485	0.0138448	0.0236078
ENSG00000225507	0.0181334	0.0184057
ENSG00000225630	0.138469	0.152404
ENSG00000225648	0.697937	0.622357
ENSG00000225663	0.00282222	0.00664991
ENSG00000225828	0.0170326	0.00440846
ENSG00000225830	0.00309449	0.00106108
ENSG00000225885	0.0384609	0.000274569
ENSG00000225892	0.0344881	0.0258707
ENSG00000225920	0.0729728	0.00741488
ENSG00000225972	0.000308349	0.00858974
ENSG00000226025	0.0490151	0.118473
ENSG00000226085	0.00113617	0.00273163
ENSG00000226124	0.158866	0.278833
ENSG00000226210	0.0380956	0.261934
ENSG00000226232	0.0151811	0.0376401
ENSG00000226259	0.243679	0.55036
ENSG00000226314	0.167126	0.142559
ENSG00000226397	0.00118509	0.0184158
ENSG00000226479	0.0137746	0.0250561
ENSG00000226742	0.015546	0.230505
ENSG00000226777	0.00183167	0.021125
ENSG00000227057	0.0150533	0.481608
ENSG00000227097	0.00376541	0.0112738
ENSG00000227124	0.0853961	0.0742941
ENSG00000227268	0.0157953	0.00558936
ENSG00000227345	NA	0.0425437
ENSG00000227500	6.22261e-06	0.0106422
ENSG00000227671	0.000315597	0.0156462
ENSG00000227775	6.16461e-08	0.394402
ENSG00000227986	0.0163485	0.0942943
ENSG00000228049	0.0167717	0.608897
ENSG00000228157	0.216501	0.0780919
ENSG00000228168	0.0489538	0.0966886
ENSG00000228300	0.0443126	0.0804767
ENSG00000228409	6.85869e-06	0.000474051
ENSG00000228451	0.252189	0.407953
ENSG00000228474	NA	0.0162751
ENSG00000228589	0.00471504	0.00197456
ENSG00000228638	0.077328	0.187722
ENSG00000228672	0.0199999	0.0178599
ENSG00000228681	0.00315355	0.0124596
ENSG00000228696	0.0424351	0.353887
ENSG00000228716	0.0139408	0.0165269
ENSG00000228782	0.569317	0.511751
ENSG00000228903	0.174305	0.313225
ENSG00000228960	0.010004	0.134292
ENSG00000228998	6.40073e-05	0.0303188
ENSG00000229097	0.00413346	0.0259846
ENSG00000229106	0.00885989	0.000460019
ENSG00000229117	0.010652	9.50327e-05
ENSG00000229164	0.000784069	0.00404409
ENSG00000229186	0.0217961	0.095341
ENSG00000229212	9.07959e-05	0.194224
ENSG00000229320	0.0381796	2.54538e-05
ENSG00000229344	0.0160624	0.000753604
ENSG00000229387	0.00140577	0.0015564
ENSG00000229474	0.00688147	0.0302454
ENSG00000229689	0.00607626	0.00606401
ENSG00000229789	0.0541792	0.0203395
ENSG00000229809	0.00548877	0.0238994
ENSG00000229833	NA	0.00112235
ENSG00000230006	0.00313461	0.349352
ENSG00000230055	0.0183644	0.021388
ENSG00000230189	0.00415703	0.00351898
ENSG00000230715	0.00752391	0.0209294
ENSG00000230992	0.0284488	0.00207062
ENSG00000231205	0.238401	0.344113
ENSG00000231259	0.0614459	0.268782
ENSG00000231345	0.0936343	0.555287
ENSG00000231360	0.0777251	0.00237016
ENSG00000231381	0.000181793	0.049066
ENSG00000231389	0.554252	0.608619
ENSG00000231500	5.35691e-06	0.0514053
ENSG00000231584	0.0174753	0.0837004
ENSG00000231925	0.591014	0.725724
ENSG00000232024	0.000469272	0.0155048
ENSG00000232196	NA	0.000325422
ENSG00000232372	0.00809325	0.0128486
ENSG00000232559	0.116	0.158592
ENSG00000232561	0.0139072	0.000943785
ENSG00000232573	NA	0.00208065
ENSG00000232637	0.308249	0.453884
ENSG00000232671	0.00720717	0.00266991
ENSG00000232702	0.00359993	7.8934e-06
ENSG00000232713	0.00841577	0.0033087
ENSG00000232774	0.00399505	5.67738e-07
ENSG00000232810	0.0048317	0.000227998
ENSG00000232818	0.00840142	NA
ENSG00000232833	0.00670472	0.0666429
ENSG00000232838	0.000411969	0.0129776
ENSG00000232859	9.62197e-05	0.0083621
ENSG00000233024	0.0551319	0.00565583
ENSG00000233231	0.00219553	0.097063
ENSG00000233327	0.0135036	0.223844
ENSG00000233369	0.00369484	0.000388323
ENSG00000233426	0.00449456	0.000216595
ENSG00000233822	0.00422813	0.0135367
ENSG00000233927	0.633688	0.753795
ENSG00000233961	0.00815856	0.0018489
ENSG00000234127	0.758515	0.732814
ENSG00000234231	0.00851655	0.00424862
ENSG00000234353	0.00327804	0.207133
ENSG00000234420	0.0144633	0.00304711
ENSG00000234444	0.0646138	5.25352e-05
ENSG00000234465	0.00337248	0.0205294
ENSG00000234545	0.00552894	0.000843891
ENSG00000234585	0.140131	0.00809015
ENSG00000234603	0.00270069	0.0426105
ENSG00000234719	0.00271106	0.0168422
ENSG00000234745	0.466494	0.784583
ENSG00000234797	0.00661764	0.00201917
ENSG00000234857	0.111329	0.193272
ENSG00000234882	0.0572505	0.116282
ENSG00000235013	0.018129	0.00967253
ENSG00000235109	0.00692082	0.00155132
ENSG00000235173	0.0250417	0.0294568
ENSG00000235194	0.00402861	0.00214277
ENSG00000235272	0.00102693	0.000943076
ENSG00000235859	0.00329028	8.06097e-05
ENSG00000235863	0.117033	0.277221
ENSG00000235878	0.000162172	0.0332408
ENSG00000235944	0.117134	0.0729407
ENSG00000236104	0.536335	0.780214
ENSG00000236233	8.49156e-05	0.00714745
ENSG00000236287	0.00825614	0.00147526
ENSG00000236296	0.232232	0.317922
ENSG00000236297	0.243453	0.301453
ENSG00000236552	0.00186044	0.0102256
ENSG00000236624	0.169664	0.382193
ENSG00000236829	0.00132232	0.0182024
ENSG00000236941	0.00211032	0.0500056
ENSG00000237111	0.000109837	0.00557425
ENSG00000237172	0.000233141	0.00307362
ENSG00000237190	0.00944863	0.152984
ENSG00000237296	0.00217106	0.0139628
ENSG00000237440	0.00125048	0.189354
ENSG00000237550	0.00596261	0.0241097
ENSG00000237649	0.00945525	0.258138
ENSG00000237651	0.345293	0.53229
ENSG00000237732	0.00048935	0.00685644
ENSG00000237765	0.0245866	0.00182682
ENSG00000237846	0.129957	0.136051
ENSG00000237973	0.0247636	0.0339182
ENSG00000238083	0.125406	0.172283
ENSG00000238208	1.08108e-06	5.20983e-06
ENSG00000238227	0.00533635	0.0438349
ENSG00000239264	NA	0.0160739
ENSG00000239282	0.0124538	0.0018028
ENSG00000239305	0.000847722	0.0109127
ENSG00000239306	0.00148018	0.0154971
ENSG00000239382	0.0259569	0.0182544
ENSG00000239556	3.20642e-05	0.0506407
ENSG00000239626	0.0992462	0.238789
ENSG00000239672	0.00495533	0.000225998
ENSG00000239704	0.00561452	5.29038e-06
ENSG00000239713	0.0262219	0.0390463
ENSG00000239779	0.029047	0.00221974
ENSG00000239900	NA	0.00267591
ENSG00000239951	0.00545286	0.0917749
ENSG00000239969	0.15454	0.0874635
ENSG00000240024	0.128983	2.94955e-05
ENSG00000240038	0.0333828	0.000247065
ENSG00000240053	0.100367	0.106232
ENSG00000240065	0.508684	0.681951
ENSG00000240225	0.0187783	0.00426034
ENSG00000240303	0.000558002	0.00382545
ENSG00000240344	0.278665	0.426114
ENSG00000240356	0.0370805	0.00834588
ENSG00000240370	0.0118173	0.0386209
ENSG00000240505	0.00063641	0.00802429
ENSG00000240771	0.0014573	0.0272912
ENSG00000240849	0.00190917	0.00425959
ENSG00000240891	0.00162225	0.000510079
ENSG00000240972	0.00383814	0.000284708
ENSG00000241015	0.428916	0.584039
ENSG00000241058	0.0294395	0.101666
ENSG00000241106	0.417107	0.684791
ENSG00000241170	0.0680487	0.169507
ENSG00000241258	0.0181274	0.027214
ENSG00000241370	0.411386	0.686082
ENSG00000241399	0.00532749	5.51928e-06
ENSG00000241468	0.0357834	0.00207947
ENSG00000241549	0.202755	0.0378147
ENSG00000241634	0.00431998	0.0174902
ENSG00000241837	0.0369308	0.205253
ENSG00000241852	0.0237595	0.000631662
ENSG00000241945	0.0117879	0.00388762
ENSG00000241962	0.104026	0.081633
ENSG00000241973	0.0163755	0.0613683
ENSG00000241978	0.0188126	0.106386
ENSG00000242028	0.0535872	6.61032e-05
ENSG00000242110	0.00319445	0.230795
ENSG00000242114	0.00325791	0.101763
ENSG00000242150	0.00492875	0.144977
ENSG00000242247	0.00278647	8.05475e-06
ENSG00000242259	0.0165511	0.00127764
ENSG00000242265	0.0404344	0.0133997
ENSG00000242294	0.132668	0.160931
ENSG00000242299	0.147356	0.0347322
ENSG00000242338	0.00739658	0.00632344
ENSG00000242372	0.0163645	0.00453458
ENSG00000242444	0.00107167	0.182233
ENSG00000242472	0.0231164	0.0824419
ENSG00000242485	0.00010955	0.0638947
ENSG00000242550	0.0674975	0.49622
ENSG00000242574	0.779774	0.713512
ENSG00000242588	0.00413627	0.0117561
ENSG00000242612	0.00104833	0.248509
ENSG00000242616	0.005732	0.00835939
ENSG00000242779	0.0070874	0.020335
ENSG00000242802	NA	2.01205e-06
ENSG00000242887	0.00227727	0.0763694
ENSG00000242950	0.00961535	0.0109173
ENSG00000243147	0.00869713	0.00261135
ENSG00000243156	0.0953691	0.120067
ENSG00000243199	0.00687387	0.0111999
ENSG00000243207	0.00100307	0.0422234
ENSG00000243238	0.00169718	0.00255916
ENSG00000243302	0.000528582	0.0241163
ENSG00000243317	0.135543	0.176499
ENSG00000243364	NA	0.0155418
ENSG00000243414	0.00672393	0.00682915
ENSG00000243452	0.689992	0.315757
ENSG00000243466	NA	0.00340059
ENSG00000243477	0.00950729	0.00659809
ENSG00000243554	0.0202552	0.000104482
ENSG00000243646	0.0413239	0.222266
ENSG00000243667	0.00592721	0.00536988
ENSG00000243678	0.00127503	0.140484
ENSG00000243679	0.00343109	0.00201293
ENSG00000243710	0.00165799	0.113558
ENSG00000243753	0.089061	0.251889
ENSG00000243789	0.0833951	0.0940283
ENSG00000243811	0.0453538	0.0398207
ENSG00000243970	NA	0.0620747
ENSG00000243989	0.000341218	4.25439e-05
ENSG00000244026	0.0004597	0.39541
ENSG00000244038	0.0123237	0.0117468
ENSG00000244045	0.0177689	0.0277182
ENSG00000244119	0.000874787	0.0791536
ENSG00000244165	0.00136035	0.167648
ENSG00000244187	0.0247295	0.0418302
ENSG00000244257	0.107277	0.11165
ENSG00000244270	0.00430315	0.00531028
ENSG00000244274	0.000159125	0.0481502
ENSG00000244291	0.249854	0.348248
ENSG00000244405	0.00269042	0.0172215
ENSG00000244437	0.00112623	0.0129746
ENSG00000244462	0.00150118	0.00129468
ENSG00000244509	5.71012e-06	0.0069704
ENSG00000244560	0.00844723	0.00063867
ENSG00000244682	0.0209497	0.138486
ENSG00000244754	0.0316148	2.49533e-05
ENSG00000245680	0.0380178	0.0441551
ENSG00000245958	0.0482891	0.0207555
ENSG00000246082	0.0766014	0.0785491
ENSG00000246366	0.00448587	0.218934
ENSG00000246596	0.00336031	0.00186046
ENSG00000246705	0.00241557	0.00301245
ENSG00000247077	0.00260907	0.021723
ENSG00000248098	0.00131906	0.203387
ENSG00000248121	0.179033	0.171514
ENSG00000248124	0.0619426	0.148683
ENSG00000248375	0.0510842	0.0700106
ENSG00000248458	0.0220269	0.0017585
ENSG00000248485	0.031134	0.10185
ENSG00000248487	0.0031202	0.00507366
ENSG00000248632	0.0610864	0.0951234
ENSG00000248835	0.00418102	0.158011
ENSG00000249087	9.83282e-05	0.000608556
ENSG00000249319	0.00900748	0.0328173
ENSG00000249437	0.00148451	0.331956
ENSG00000249459	0.00647192	0.0025062
ENSG00000249471	0.00561758	0.0507566
ENSG00000249590	0.0164129	0.0227439
ENSG00000249626	0.160473	0.0888417
ENSG00000249709	0.0331322	0.000841649
ENSG00000249741	0.000802515	0.033531
ENSG00000249863	0.0703746	0.00143012
ENSG00000249936	0.0164971	0.0215796
ENSG00000250011	0.0359038	0.00493772
ENSG00000250021	0.188933	0.289806
ENSG00000250067	0.0449426	0.000724187
ENSG00000250182	0.0218623	0.0267243
ENSG00000250251	0.00898222	0.00638666
ENSG00000250264	0.0441367	0.0275411
ENSG00000250317	0.0276415	0.0284421
ENSG00000250462	0.352026	0.237408
ENSG00000250479	0.0331538	0.00628693
ENSG00000250486	0.00644635	0.0211373
ENSG00000250562	0.0331966	0.0107392
ENSG00000250565	0.211838	0.364694
ENSG00000250571	0.00641656	0.0255032
ENSG00000250654	0.00143001	0.029674
ENSG00000250722	0.00458441	0.0285186
ENSG00000250959	0.0205623	0.000854492
ENSG00000251079	0.00200603	0.0228252
ENSG00000251196	0.0131028	0.00718381
ENSG00000251201	0.00820058	0.000973196
ENSG00000251369	0.134349	0.110903
ENSG00000251546	0.00879477	0.024254
ENSG00000251669	0.00414676	0.0267577
ENSG00000253203	0.0985467	0.00215874
ENSG00000253251	0.0144728	0.105583
ENSG00000253326	0.0454422	0.0788655
ENSG00000253520	0.000437065	0.032809
ENSG00000253633	0.114331	0.183159
ENSG00000253710	NA	0.00612491
ENSG00000253729	0.000442499	NA
ENSG00000253755	0.107643	0.103471
ENSG00000253797	0.0383996	0.00111884
ENSG00000253816	0.0478001	0.0582156
ENSG00000253882	0.000694743	0.218956
ENSG00000253981	0.000732051	0.0314889
ENSG00000254206	0.0520686	0.00252216
ENSG00000254352	0.242534	0.495838
ENSG00000254406	0.0164351	0.000451123
ENSG00000254413	0.010409	0.00167438
ENSG00000254415	0.000153514	0.218392
ENSG00000254470	0.0142683	0.00121206
ENSG00000254503	NA	0.00673942
ENSG00000254505	0.0146351	0.0754547
ENSG00000254531	0.00559262	0.0267568
ENSG00000254614	0.224021	0.339795
ENSG00000254634	0.0019531	0.000673203
ENSG00000254673	0.000352127	0.00424468
ENSG00000254681	0.203339	0.15586
ENSG00000254685	0.033881	0.0665329
ENSG00000254692	0.00254341	0.0207731
ENSG00000254709	0.00082451	0.118561
ENSG00000254772	0.002877	0.0419718
ENSG00000254783	0.00069585	0.115016
ENSG00000254979	0.0510992	0.118198
ENSG00000254995	0.00885273	0.0154955
ENSG00000254999	0.144243	0.00381128
ENSG00000255062	0.00217927	0.0551027
ENSG00000255154	0.0196873	0.000915729
ENSG00000255284	0.0651755	0.189681
ENSG00000255302	0.00783468	0.00634692
ENSG00000255339	0.000738291	0.00935472
ENSG00000255508	0.0421603	0.0436377
ENSG00000255561	NA	0.0266346
ENSG00000255594	0.00130967	0.000115746
ENSG00000255624	0.0166107	0.00471748
ENSG00000255757	0.0190101	0.00288778
ENSG00000255769	0.120335	0.0802582
ENSG00000255823	0.00916401	0.000399193
ENSG00000255987	0.00103653	0.0470935
ENSG00000256043	0.0839996	0.0554294
ENSG00000256053	0.0184967	0.0548819
ENSG00000256060	0.000337603	0.00212482
ENSG00000256087	0.00116457	0.0938259
ENSG00000256223	0.0138166	0.000770781
ENSG00000256229	0.0736669	0.00262921
ENSG00000256269	0.00110952	0.0260852
ENSG00000256294	0.00813294	NA
ENSG00000256379	0.00135246	0.00819792
ENSG00000256383	0.00190699	0.0513882
ENSG00000256515	0.133448	0.521801
ENSG00000256525	0.0236716	0.000444468
ENSG00000256537	0.00377654	0.0292914
ENSG00000256579	7.55044e-05	0.00106314
ENSG00000256591	0.0206059	0.00114195
ENSG00000256594	0.0104829	0.134608
ENSG00000256604	0.0432992	0.0463682
ENSG00000256618	0.000732074	0.010842
ENSG00000256646	0.0656181	0.00983115
ENSG00000256667	0.0031579	0.0033479
ENSG00000256683	0.00379271	0.0180358
ENSG00000256771	0.115787	0.27244
ENSG00000256885	0.000132093	0.00857845
ENSG00000257033	0.00722786	0.00426846
ENSG00000257093	0.109885	0.181354
ENSG00000257103	0.00128575	0.023752
ENSG00000257122	0.0121834	0.0615599
ENSG00000257218	0.033893	0.016053
ENSG00000257315	0.0121924	0.00563491
ENSG00000257446	0.00236919	6.10371e-05
ENSG00000257591	9.05915e-05	0.0488657
ENSG00000257727	0.0143646	0.0061174
ENSG00000257923	0.00222582	0.00186008
ENSG00000257949	0.036783	0.118444
ENSG00000258072	0.000281612	0.0290265
ENSG00000258289	0.29588	0.19225
ENSG00000258311	0.00478671	0.420775
ENSG00000258366	0.000575902	0.00516965
ENSG00000258367	0.00693362	2.41717e-07
ENSG00000258572	0.0335195	0.191472
ENSG00000258643	0.0305889	0.0367296
ENSG00000258664	0.015946	0.000912221
ENSG00000258790	0.0103883	0.141028
ENSG00000258818	0.00213229	0.00323922
ENSG00000258875	4.61665e-05	0.0021477
ENSG00000258900	0.0150863	0.00365649
ENSG00000258947	0.016794	0.0232464
ENSG00000259024	7.61781e-06	0.0756875
ENSG00000259040	0.00242393	0.00219035
ENSG00000259132	0.0673508	0.000465501
ENSG00000259207	0.00858078	0.000320006
ENSG00000259328	0.00833423	0.000971766
ENSG00000259363	0.153283	0.328786
ENSG00000259399	0.00311617	0.000464651
ENSG00000259431	0.00781854	0.0331133
ENSG00000259472	0.31932	0.324416
ENSG00000259479	0.000191257	0.0587008
ENSG00000259494	NA	0.0319516
ENSG00000259642	9.84356e-05	0.000291519
ENSG00000259658	0.0314112	0.0319701
ENSG00000259674	0.0111941	0.00115366
ENSG00000259856	4.50109e-06	0.0104324
ENSG00000259948	0.00923389	0.0278585
ENSG00000260027	0.000820804	0.0303563
ENSG00000260103	0.00944007	0.0515015
ENSG00000260238	0.0355778	0.157398
ENSG00000260456	0.0033219	0.000850714
ENSG00000261052	0.0134813	0.0378247
ENSG00000261556	0.0145182	0.00744573
ENSG00000261609	0.0346213	0.00463482
ENSG00000261740	0.000520284	0.0235844
ENSG00000261796	NA	0.0244183
ENSG00000262333	0.0257714	0.000465812
ENSG00000262587	0.0735478	0.0694521
ENSG00000262943	0.000864059	0.0510532
ENSG00000263002	0.000398038	0.0193873
ENSG00000263142	6.75885e-05	0.000658778
ENSG00000263264	0.00677245	0.00214788
ENSG00000264058	0.0235503	0.145297
ENSG00000264364	0.0391605	0.00697353
ENSG00000264538	0.0365561	0.0136597
ENSG00000265188	0.0717564	0.0682479
ENSG00000265590	0.00205212	0.000282547
ENSG00000265681	1.62726e-06	0.000322999
ENSG00000266086	0.0340642	0.0131015
ENSG00000266714	0.130985	0.117039
ENSG00000266865	0.0162206	0.00198831
ENSG00000266967	0.00826816	0.00335663
ENSG00000267041	2.7043e-06	0.0724128
ENSG00000267059	0.0188103	0.0879407
ENSG00000267060	0.0381207	0.00648587
ENSG00000267102	0.0059748	0.0935175
ENSG00000267106	0.0165769	0.00204263
ENSG00000267120	0.000475816	0.130731
ENSG00000267216	0.029935	0.0508421
ENSG00000267260	0.0594108	0.175188
ENSG00000267270	0.00665371	0.226178
ENSG00000267303	0.0135613	0.0249913
ENSG00000267323	0.0076166	0.198278
ENSG00000267368	0.0756093	0.338659
ENSG00000267369	0.00106948	0.0491337
ENSG00000267496	0.0114347	0.019086
ENSG00000267534	0.00284684	0.000190704
ENSG00000267554	0.0353166	0.131668
ENSG00000267645	0.0318402	0.202274
ENSG00000267648	0.000329545	0.0158089
ENSG00000267673	0.064144	0.00422374
ENSG00000267680	NA	0.0153517
ENSG00000267757	0.372789	0.560308
ENSG00000267796	0.0233273	0.0355328
ENSG00000267855	0.000446439	0.00303389
ENSG00000267906	0.0133882	1.12575e-06
ENSG00000268088	0.0235879	0.000370766
ENSG00000268344	0.019712	0.00436155
ENSG00000268357	0.0102268	0.0377073
ENSG00000268403	0.000979494	0.00108569
ENSG00000268466	0.0536683	0.0196072
ENSG00000268533	0.00207174	0.00780793
ENSG00000268750	0.000623318	0.0255572
ENSG00000268785	0.0132871	0.0823469
ENSG00000268790	0.00277536	0.00417963
ENSG00000268885	0.0228846	0.0438236
ENSG00000269028	0.00543268	0.0182202
ENSG00000269165	0.00664161	0.00540175
ENSG00000269337	0.000204954	0.00804567
ENSG00000269343	0.000870867	0.0146246
ENSG00000269404	0.0111553	0.0753833
ENSG00000269501	4.94171e-06	0.00303479
ENSG00000269693	0.0221826	0.0286791
ENSG00000269837	0.144751	0.00111792
ENSG00000269858	0.000410242	0.0100496
ENSG00000269897	0.000723175	0.0256618
ENSG00000269955	0.00406705	0.0257171
ENSG00000270136	0.0553377	0.0518694
ENSG00000270149	0.131052	0.174328
ENSG00000270181	0.00043174	0.0112865
ENSG00000270188	0.00374079	0.0255561
ENSG00000270228	0.352179	0.368052
ENSG00000270505	0.0815445	0.0747092
ENSG00000270757	0.00922794	0.00302542
ENSG00000270804	0.030552	0.153884
ENSG00000270890	0.0104701	0.00732757
ENSG00000271303	0.22328	0.387581
ENSG00000271529	0.0134572	0.0428215
ENSG00000271550	0.0121625	0.395265
ENSG00000271699	0.000546847	0.0530404
ENSG00000271741	0.000304429	0.018143
ENSG00000271885	9.5515e-05	0.0470074
ENSG00000272047	0.0253781	0.15726
ENSG00000272325	0.0245871	0.0532584
ENSG00000272410	0.00338888	0.0265895
ENSG00000272601	0.00307451	0.0600072
ENSG00000272655	0.100092	0.00219433
ENSG00000272779	0.00315379	0.341901
ENSG00000272869	NA	0.000225864
ENSG00000272962	0.0288997	0.00165237
ENSG00000273047	0.0372582	0.000808558
ENSG00000273154	0.000407716	0.00115748
ENSG00000273173	0.000548171	0.0124598
ENSG00000273266	0.00746087	0.00783644

### Sheet: TableS3
gene	hgnc_symbol	maxvarLD	normalized_maxvarLD
ENSG00000001460	STPG1	2.48341	1.59355
ENSG00000005075	POLR2J	-0.236306	-1.03086
ENSG00000005187	ACSM3	0.851784	0.0190972
ENSG00000005469	CROT	1.42423	0.571484
ENSG00000005471	ABCB4	2.0155	1.14203
ENSG00000005882	PDK2	-0.284215	-1.07709
ENSG00000006114	SYNRG	0.647641	-0.177892
ENSG00000006194	ZNF263	1.95347	1.08218
ENSG00000006451	RALA	-0.176985	-0.973621
ENSG00000007129	CEACAM21	0.894828	0.0606327
ENSG00000008083	JARID2	0.254017	-0.557722
ENSG00000008128	CDK11A	-0.422045	-1.21009
ENSG00000008517	IL32	1.93999	1.06917
ENSG00000010030	ETV7	0.768218	-0.0615405
ENSG00000010219	DYRK4	2.4823	1.59247
ENSG00000010270	STARD3NL	-0.804946	-1.57958
ENSG00000011422	PLAUR	-0.342121	-1.13297
ENSG00000011523	CEP68	0.478956	-0.340666
ENSG00000013561	RNF14	1.47245	0.618019
ENSG00000014824	SLC30A9	0.610152	-0.214067
ENSG00000016864	GLT8D1	3.08627	2.17528
ENSG00000020256	ZFP64	0.372128	-0.443751
ENSG00000022567	SLC45A4	1.47797	0.623343
ENSG00000022840	RNF10	-0.166276	-0.963288
ENSG00000025039	RRAGD	-0.516175	-1.30093
ENSG00000025708	TYMP	0.157245	-0.651103
ENSG00000025770	NCAPH2	0.157245	-0.651103
ENSG00000026751	SLAMF7	1.89474	1.02551
ENSG00000030110	BAK1	0.721092	-0.107014
ENSG00000031691	CENPQ	0.243618	-0.567757
ENSG00000032742	IFT88	2.22062	1.33997
ENSG00000035681	NSMAF	1.62957	0.769631
ENSG00000037637	FBXO42	0.837437	0.00525311
ENSG00000037757	MRI1	0.926847	0.0915299
ENSG00000038002	AGA	0.664107	-0.162003
ENSG00000038427	VCAN	-0.400171	-1.18899
ENSG00000040487	PQLC2	1.46532	0.611137
ENSG00000040933	INPP4A	1.20366	0.358645
ENSG00000042445	RETSAT	0.383094	-0.433169
ENSG00000042493	CAPG	-0.012955	-0.815339
ENSG00000044090	CUL7	1.99714	1.12432
ENSG00000046604	DSG2	2.81928	1.91765
ENSG00000047579	DTNBP1	0.628539	-0.196325
ENSG00000048405	ZNF800	0.0484106	-0.756124
ENSG00000048544	MRPS10	0.504303	-0.316207
ENSG00000049246	PER3	-0.137658	-0.935673
ENSG00000050393	MCUR1	1.71932	0.856229
ENSG00000050748	MAPK9	0.977322	0.140236
ENSG00000054148	PHPT1	0.924552	0.0893154
ENSG00000054179	ENTPD2	0.32594	-0.48832
ENSG00000054392	HHAT	1.37569	0.524648
ENSG00000054523	KIF1B	1.58377	0.725433
ENSG00000054611	TBC1D22A	0.682271	-0.144476
ENSG00000054983	GALC	0.976645	0.139583
ENSG00000055163	CYFIP2	0.304303	-0.509198
ENSG00000055332	EIF2AK2	0.360594	-0.45488
ENSG00000056736	IL17RB	1.3778	0.526676
ENSG00000057608	GDI2	2.13517	1.25751
ENSG00000058453	CROCC	-0.879851	-1.65186
ENSG00000058866	DGKG	0.75059	-0.0785506
ENSG00000063978	RNF4	1.20124	0.356304
ENSG00000064115	TM7SF3	-0.961298	-1.73045
ENSG00000064225	ST3GAL6	0.504183	-0.316323
ENSG00000064995	TAF11	0.0543403	-0.750402
ENSG00000065060	UHRF1BP1	-0.158818	-0.956091
ENSG00000065413	ANKRD44	1.8261	0.959267
ENSG00000065457	ADAT1	1.43398	0.580896
ENSG00000065600	TMEM206	0.446129	-0.372342
ENSG00000066027	PPP2R5A	0.685909	-0.140965
ENSG00000066044	ELAVL1	-0.273407	-1.06666
ENSG00000066654	THUMPD1	-0.246001	-1.04022
ENSG00000066926	FECH	-0.332175	-1.12337
ENSG00000067606	PRKCZ	1.41481	0.562391
ENSG00000068079	IFI35	0.633431	-0.191604
ENSG00000068383	INPP5A	1.16927	0.325457
ENSG00000068831	RASGRP2	2.8743	1.97074
ENSG00000069424	KCNAB2	0.221036	-0.589548
ENSG00000069966	GNB5	-0.221609	-1.01668
ENSG00000070047	PHRF1	0.831438	-0.000535141
ENSG00000070614	NDST1	0.99901	0.161165
ENSG00000070770	CSNK2A2	-0.240474	-1.03489
ENSG00000071054	MAP4K4	0.229446	-0.581432
ENSG00000071564	TCF3	0.250537	-0.561081
ENSG00000071967	CYBRD1	1.23295	0.38691
ENSG00000072135	PTPN18	3.44465	2.5211
ENSG00000072201	LNX1	1.19329	0.348636
ENSG00000072694	FCGR2B	1.32023	0.471131
ENSG00000072954	TMEM38A	0.880154	0.0464737
ENSG00000073050	XRCC1	-0.63813	-1.41861
ENSG00000073331	ALPK1	0.580373	-0.242803
ENSG00000074660	SCARF1	0.404631	-0.412386
ENSG00000074966	TXK	-0.0675938	-0.868063
ENSG00000075407	ZNF37A	-0.944645	-1.71438
ENSG00000075975	MKRN2	0.336357	-0.478268
ENSG00000077238	IL4R	2.56718	1.67438
ENSG00000077312	SNRPA	0.535024	-0.286563
ENSG00000078070	MCCC1	0.35451	-0.460751
ENSG00000078177	N4BP2	-1.12859	-1.89188
ENSG00000078246	TULP3	1.35084	0.500662
ENSG00000079257	LXN	0.226117	-0.584645
ENSG00000079459	FDFT1	2.3918	1.50515
ENSG00000079691	LRRC16A	0.379507	-0.43663
ENSG00000079739	PGM1	1.94433	1.07336
ENSG00000079785	DDX1	2.60892	1.71466
ENSG00000080189	SLC35C2	0.335515	-0.47908
ENSG00000081154	PCNP	0.219009	-0.591504
ENSG00000081181	ARG2	0.561711	-0.260811
ENSG00000081665	ZNF506	1.18363	0.339317
ENSG00000081791	KIAA0141	1.47245	0.618019
ENSG00000082153	BZW1	-0.0131509	-0.815528
ENSG00000082212	ME2	1.8623	0.994205
ENSG00000082781	ITGB5	1.19632	0.351557
ENSG00000083454	P2RX5	-0.00883238	-0.811361
ENSG00000083838	ZNF446	1.4678	0.613523
ENSG00000083937	CHMP2B	1.25586	0.409015
ENSG00000084207	GSTP1	2.57813	1.68495
ENSG00000085063	CD59	0.874335	0.0408578
ENSG00000085365	SCAMP1	1.62628	0.766458
ENSG00000085511	MAP3K4	0.531753	-0.289719
ENSG00000085871	MGST2	-0.000346605	-0.803173
ENSG00000086544	ITPKC	0.53132	-0.290137
ENSG00000087076	HSD17B14	1.28376	0.435941
ENSG00000087299	L2HGDH	1.68569	0.823784
ENSG00000087586	AURKA	0.667653	-0.158582
ENSG00000088808	PPP1R13B	0.628508	-0.196354
ENSG00000088992	TESC	1.03871	0.199478
ENSG00000089063	TMEM230	2.44954	1.56086
ENSG00000089154	GCN1L1	1.22598	0.38018
ENSG00000089335	ZNF302	1.05837	0.21844
ENSG00000089486	CDIP1	2.67717	1.78052
ENSG00000089693	MLF2	0.137906	-0.669764
ENSG00000089818	NECAP1	1.9218	1.05161
ENSG00000089916	GPATCH2L	-0.19891	-0.994778
ENSG00000090432	MUL1	-0.49155	-1.27716
ENSG00000090487	SPG21	2.04553	1.17101
ENSG00000090686	USP48	-0.970769	-1.73959
ENSG00000091073	DTX2	-0.026948	-0.828842
ENSG00000091127	PUS7	-0.140235	-0.938159
ENSG00000091436		-0.150741	-0.948297
ENSG00000091490	SEL1L3	0.306612	-0.506971
ENSG00000091640	SPAG7	1.19012	0.34558
ENSG00000092108	SCFD1	1.58138	0.723129
ENSG00000092820	EZR	-0.600923	-1.3827
ENSG00000095139	ARCN1	0.579651	-0.243499
ENSG00000095585	BLNK	1.20947	0.364254
ENSG00000096093	EFHC1	-1.3347	-2.09076
ENSG00000096968	JAK2	1.30485	0.456286
ENSG00000097046	CDC7	0.45557	-0.363232
ENSG00000099840	IZUMO4	-0.862856	-1.63546
ENSG00000100003	SEC14L2	-0.880404	-1.65239
ENSG00000100106	TRIOBP	1.67135	0.809939
ENSG00000100147	CCDC134	-0.743622	-1.5204
ENSG00000100288	CHKB	0.157245	-0.651103
ENSG00000100336	APOL4	-0.221688	-1.01676
ENSG00000100348	TXN2	1.54408	0.68713
ENSG00000100360	IFT27	0.224028	-0.58666
ENSG00000100422	CERK	0.563295	-0.259283
ENSG00000100441	KHNYN	1.13318	0.290634
ENSG00000100445	SDR39U1	1.61796	0.758425
ENSG00000100564	PIGH	0.528249	-0.2931
ENSG00000100592	DAAM1	-0.817153	-1.59136
ENSG00000100614	PPM1A	2.87567	1.97206
ENSG00000100629	CEP128	0.41457	-0.402795
ENSG00000100714	MTHFD1	0.465856	-0.353307
ENSG00000100890	KIAA0391	-0.348291	-1.13892
ENSG00000100897	DCAF11	-0.33278	-1.12396
ENSG00000100968	NFATC4	-0.338294	-1.12928
ENSG00000100979	PLTP	0.502293	-0.318146
ENSG00000100994	PYGB	1.45456	0.600747
ENSG00000101052	IFT52	-1.00587	-1.77346
ENSG00000101197	BIRC7	1.12311	0.280914
ENSG00000101290	CDS2	2.74348	1.8445
ENSG00000101473	ACOT8	0.760484	-0.0690029
ENSG00000101546	RBFA	1.16475	0.321097
ENSG00000101574	METTL4	0.920446	0.0853538
ENSG00000102554	KLF5	-0.129454	-0.927756
ENSG00000102595	UGGT2	-0.00654088	-0.80915
ENSG00000102606	ARHGEF7	0.683095	-0.14368
ENSG00000102738	MRPS31	2.23869	1.35741
ENSG00000102743	SLC25A15	2.23869	1.35741
ENSG00000103021	CCDC113	0.139239	-0.668478
ENSG00000103034	NDRG4	0.770557	-0.0592829
ENSG00000103160	HSDL1	0.701974	-0.125463
ENSG00000103194	USP10	1.27152	0.424129
ENSG00000103202	NME4	1.84156	0.974189
ENSG00000103257	SLC7A5	1.88161	1.01283
ENSG00000103569	AQP9	1.32822	0.478842
ENSG00000103876	FAH	0.371131	-0.444712
ENSG00000104147	OIP5	1.81194	0.945609
ENSG00000104219	ZDHHC2	0.543832	-0.278063
ENSG00000104490	NCALD	-1.17622	-1.93785
ENSG00000104497	SNX16	0.476441	-0.343093
ENSG00000104522	TSTA3	0.933642	0.0980873
ENSG00000104635	SLC39A14	1.41462	0.562208
ENSG00000104946	TBC1D17	0.0404126	-0.763842
ENSG00000105185	PDCD5	1.99716	1.12434
ENSG00000105186	ANKRD27	1.99716	1.12434
ENSG00000105339	DENND3	2.13328	1.25569
ENSG00000105341	ATP5SL	2.12839	1.25097
ENSG00000105371	ICAM4	0.547615	-0.274413
ENSG00000105738	SIPA1L3	0.906471	0.0718677
ENSG00000105755	ETHE1	0.170022	-0.638774
ENSG00000105855	ITGB8	0.214244	-0.596102
ENSG00000105875	WDR91	0.731217	-0.0972447
ENSG00000105887	MTPN	-0.0982423	-0.897638
ENSG00000106049	HIBADH	0.576281	-0.246751
ENSG00000106125	FAM188B	1.7688	0.903977
ENSG00000106346	USP42	-0.66098	-1.44066
ENSG00000106367	AP1S1	0.32885	-0.485512
ENSG00000106526	ACTR3C	3.23211	2.31601
ENSG00000106733	NMRK1	0.162979	-0.645571
ENSG00000106785	TRIM14	-0.167018	-0.964004
ENSG00000106853	PTGR1	-0.0797728	-0.879816
ENSG00000107331	ABCA2	0.388505	-0.427947
ENSG00000107338	SHB	0.960663	0.124161
ENSG00000107341	UBE2R2	-1.36538	-2.12037
ENSG00000107554	DNMBP	1.09006	0.249026
ENSG00000107679	PLEKHA1	0.847826	0.0152781
ENSG00000107738	C10orf54	0.392384	-0.424205
ENSG00000107779	BMPR1A	0.693639	-0.133506
ENSG00000107798	LIPA	-0.278636	-1.07171
ENSG00000107938	EDRF1	1.06277	0.22269
ENSG00000108091	CCDC6	1.27801	0.430385
ENSG00000108256	NUFIP2	0.423276	-0.394395
ENSG00000108395	TRIM37	-0.108796	-0.907822
ENSG00000108433	GOSR2	1.34884	0.498733
ENSG00000108559	NUP88	0.276066	-0.536446
ENSG00000108651	UTP6	2.10842	1.2317
ENSG00000108797	CNTNAP1	1.72869	0.865273
ENSG00000108839	ALOX12	1.98939	1.11684
ENSG00000109083	IFT20	0.0945017	-0.711648
ENSG00000109220	CHIC2	1.46212	0.608047
ENSG00000109452	INPP4B	3.434	2.51083
ENSG00000109775	UFSP2	0.138762	-0.668939
ENSG00000109794	FAM149A	1.41606	0.563604
ENSG00000109814	UGDH	-0.180991	-0.977487
ENSG00000109929	SC5D	0.877561	0.0439707
ENSG00000110025	SNX15	0.174048	-0.634889
ENSG00000110057	UNC93B1	0.218233	-0.592253
ENSG00000110315	RNF141	2.01434	1.14091
ENSG00000110660	SLC35F2	0.824265	-0.00745717
ENSG00000110756	HPS5	0.0961405	-0.710067
ENSG00000110931	CAMKK2	-0.938908	-1.70885
ENSG00000111224	PARP11	2.0334	1.15931
ENSG00000111247	RAD51AP1	1.86325	0.995124
ENSG00000111276	CDKN1B	-0.113637	-0.912493
ENSG00000111328	CDK2AP1	1.10445	0.262913
ENSG00000111445	RFC5	-0.0114365	-0.813874
ENSG00000111452	GPR133	1.0467	0.207179
ENSG00000111640	GAPDH	0.881164	0.0474483
ENSG00000111752	PHC1	1.13734	0.294643
ENSG00000111875	ASF1A	0.271126	-0.541213
ENSG00000111880	RNGTT	-0.363535	-1.15363
ENSG00000112062	MAPK14	-0.281034	-1.07402
ENSG00000112079	STK38	1.40269	0.550695
ENSG00000112130	RNF8	-0.0669686	-0.86746
ENSG00000112303	VNN2	2.26766	1.38536
ENSG00000112365	ZBTB24	1.91756	1.04753
ENSG00000112658	SRF	0.408802	-0.408362
ENSG00000112667	DNPH1	0.73077	-0.0976757
ENSG00000112715	VEGFA	1.1394	0.296632
ENSG00000112977	DAP	1.5991	0.740228
ENSG00000113318	MSH3	2.22489	1.34409
ENSG00000113645	WWC1	0.175251	-0.633729
ENSG00000113761	ZNF346	0.358894	-0.456521
ENSG00000113812	ACTR8	1.05271	0.212984
ENSG00000113971	NPHP3	0.853897	0.021136
ENSG00000114541	FRMD4B	1.54546	0.688466
ENSG00000114796	KLHL24	1.35179	0.501577
ENSG00000114956	DGUOK	1.598	0.739168
ENSG00000115084	SLC35F5	0.00523614	-0.797786
ENSG00000115239	GPR75-ASB3	0.691495	-0.135574
ENSG00000115310	RTN4	-0.838027	-1.6115
ENSG00000115364	MRPL19	0.397228	-0.41953
ENSG00000115414	FN1	1.97844	1.10627
ENSG00000115486	GGCX	0.754434	-0.0748409
ENSG00000115525	ST3GAL5	1.72429	0.861033
ENSG00000115590	IL1R2	2.18508	1.30567
ENSG00000115594	IL1R1	2.18508	1.30567
ENSG00000115841	RMDN2	2.53952	1.64769
ENSG00000116199	FAM20B	0.0269556	-0.776827
ENSG00000116260	QSOX1	0.693821	-0.13333
ENSG00000116285	ERRFI1	1.74373	0.87979
ENSG00000116473	RAP1A	0.891042	0.0569794
ENSG00000116679	IVNS1ABP	1.27404	0.426559
ENSG00000116711	PLA2G4A	0.0884758	-0.717463
ENSG00000116741	RGS2	1.45251	0.598771
ENSG00000116754	SRSF11	1.76605	0.901328
ENSG00000116954	RRAGC	-1.16756	-1.92949
ENSG00000116990	MYCL	0.00131276	-0.801572
ENSG00000117153	KLHL12	1.08282	0.242034
ENSG00000117226	GBP3	1.92964	1.05919
ENSG00000117228	GBP1	2.71099	1.81315
ENSG00000117640	MTFR1L	3.1281	2.21564
ENSG00000117676	RPS6KA1	0.273765	-0.538667
ENSG00000118197	DDX59	-0.342935	-1.13376
ENSG00000118564	FBXL5	0.3564	-0.458928
ENSG00000118680	MYL12B	1.55928	0.701799
ENSG00000118762	PKD2	0.774769	-0.0552185
ENSG00000119125	GDA	1.42325	0.570539
ENSG00000119185	ITGB1BP1	2.8365	1.93427
ENSG00000119227	PIGZ	-0.116949	-0.915689
ENSG00000119280	C1orf198	0.384135	-0.432164
ENSG00000119326	CTNNAL1	-1.31546	-2.0722
ENSG00000119431	HDHD3	0.699981	-0.127386
ENSG00000119632	IFI27L2	1.16846	0.324678
ENSG00000119688	ABCD4	1.24813	0.401559
ENSG00000119771	KLHL29	1.37952	0.528344
ENSG00000119772	DNMT3A	-0.535147	-1.31923
ENSG00000119878	CRIPT	0.894587	0.0604006
ENSG00000119900	OGFRL1	0.429604	-0.388288
ENSG00000120055	C10orf95	0.258373	-0.553519
ENSG00000120063	GNA13	0.459287	-0.359645
ENSG00000120451	SNX19	2.32796	1.44355
ENSG00000120549	KIAA1217	5.14034	4.15737
ENSG00000120662	MTRF1	0.390965	-0.425574
ENSG00000120675	DNAJC15	1.07539	0.234864
ENSG00000120685	PROSER1	1.64045	0.78013
ENSG00000120696	KBTBD7	0.69771	-0.129577
ENSG00000120910	PPP3CC	2.98795	2.0804
ENSG00000120913	PDLIM2	1.87426	1.00574
ENSG00000121310	ECHDC2	3.39779	2.47589
ENSG00000122386	ZNF205	2.60202	1.708
ENSG00000122432	SPATA1	0.431033	-0.386909
ENSG00000122481	RWDD3	0.428714	-0.389147
ENSG00000122547	EEPD1	-0.143715	-0.941517
ENSG00000122550	KLHL7	4.30475	3.35106
ENSG00000122642	FKBP9	-0.352273	-1.14277
ENSG00000123146	CD97	0.18958	-0.619901
ENSG00000123179	EBPL	-0.827861	-1.60169
ENSG00000123219	CENPK	0.878533	0.0449089
ENSG00000123685	BATF3	-0.365043	-1.15509
ENSG00000123836	PFKFB2	0.787512	-0.0429226
ENSG00000123892	RAB38	-0.166609	-0.963609
ENSG00000124145	SDC4	0.91228	0.0774737
ENSG00000124191	TOX2	1.27197	0.424557
ENSG00000124496	TRERF1	1.14314	0.300242
ENSG00000124541	RRP36	2.50043	1.60997
ENSG00000124587	PEX6	2.50043	1.60997
ENSG00000124593	PRICKLE4	-0.016394	-0.818658
ENSG00000124641	MED20	-0.190689	-0.986845
ENSG00000124787	RPP40	0.380905	-0.435281
ENSG00000125246	CLYBL	0.539459	-0.282283
ENSG00000125375	ATP5S	1.68569	0.823784
ENSG00000125388	GRK4	1.98133	1.10906
ENSG00000125445	MRPS7	1.80382	0.937768
ENSG00000125450	NUP85	1.96015	1.08862
ENSG00000125538	IL1B	1.0081	0.16994
ENSG00000125618	PAX8	-0.581379	-1.36384
ENSG00000125629	INSIG2	-0.63419	-1.4148
ENSG00000125755	SYMPK	-0.732247	-1.50943
ENSG00000125812	GZF1	1.19551	0.350775
ENSG00000125868	DSTN	-0.280322	-1.07334
ENSG00000126216	TUBGCP3	0.730928	-0.0975232
ENSG00000127074	RGS13	-0.0886915	-0.888422
ENSG00000127311	HELB	3.6932	2.76094
ENSG00000127337	YEATS4	1.10103	0.259608
ENSG00000127585	FBXL16	1.43366	0.580587
ENSG00000127995	CASD1	0.775889	-0.0541378
ENSG00000128394	APOBEC3F	2.82725	1.92534
ENSG00000128408	RIBC2	0.825395	-0.00636649
ENSG00000128438	TBC1D27	0.714558	-0.11332
ENSG00000128487	SPECC1	0.463252	-0.35582
ENSG00000128602	SMO	0.140349	-0.667407
ENSG00000128739	SNRPN	0.875489	0.0419717
ENSG00000128829	EIF2AK4	0.448228	-0.370317
ENSG00000129255	MPDU1	0.91137	0.0765951
ENSG00000129810	SGOL1	2.02937	1.15542
ENSG00000130338	TULP4	-0.824233	-1.59819
ENSG00000130544	ZNF557	0.175725	-0.633271
ENSG00000130560	UBAC1	-0.475894	-1.26206
ENSG00000130584	ZBTB46	-0.477268	-1.26338
ENSG00000130635	COL5A1	0.979228	0.142076
ENSG00000130640	TUBGCP2	1.07442	0.233932
ENSG00000130684	ZNF337	0.496903	-0.323348
ENSG00000130695	CEP85	0.635609	-0.189502
ENSG00000130810	PPAN	-0.212604	-1.00799
ENSG00000130813	C19orf66	-0.212604	-1.00799
ENSG00000130921	C12orf65	1.14407	0.301137
ENSG00000131042	LILRB2	1.05135	0.211668
ENSG00000131238	PPT1	1.52293	0.666725
ENSG00000131373	HACL1	1.19577	0.35103
ENSG00000131374	TBC1D5	-0.398364	-1.18724
ENSG00000131378	RFTN1	-0.0825419	-0.882488
ENSG00000131652	THOC6	1.39442	0.542722
ENSG00000131943	C19orf12	0.073593	-0.731824
ENSG00000132003	ZSWIM4	0.855985	0.0231516
ENSG00000132142	ACACA	0.443796	-0.374593
ENSG00000132196	HSD17B7	0.49287	-0.32724
ENSG00000132256	TRIM5	0.448847	-0.36972
ENSG00000132275	RRP8	0.77659	-0.0534615
ENSG00000132305	IMMT	2.56967	1.67679
ENSG00000132313	MRPL35	2.56967	1.67679
ENSG00000132383	RPA1	1.4503	0.596636
ENSG00000132664	POLR3F	0.0528802	-0.751811
ENSG00000132670	PTPRA	0.335319	-0.479269
ENSG00000132718	SYT11	1.08572	0.244836
ENSG00000132740	IGHMBP2	2.00508	1.13198
ENSG00000132744	ACY3	1.6723	0.810858
ENSG00000132819	RBM38	-0.73583	-1.51288
ENSG00000133048	CHI3L1	0.578487	-0.244623
ENSG00000133106	EPSTI1	1.07539	0.234864
ENSG00000133195	SLC39A11	0.170492	-0.63832
ENSG00000133265	HSPBP1	0.598052	-0.225743
ENSG00000133619	KRBA1	0.778778	-0.0513498
ENSG00000133624	ZNF767	1.11806	0.276041
ENSG00000133704	IPO8	1.43636	0.583193
ENSG00000133794	ARNTL	2.65561	1.75972
ENSG00000133805	AMPD3	1.08476	0.243914
ENSG00000134056	MRPS36	0.581544	-0.241673
ENSG00000134058	CDK7	0.922686	0.0875152
ENSG00000134070	IRAK2	0.956973	0.1206
ENSG00000134243	SORT1	1.35046	0.500295
ENSG00000134278	SPIRE1	-0.0951091	-0.894615
ENSG00000134755	DSC2	2.84666	1.94407
ENSG00000134905	CARS2	1.51308	0.65722
ENSG00000134955	SLC37A2	-0.525029	-1.30947
ENSG00000135052	GOLM1	1.66132	0.800269
ENSG00000135074	ADAM19	1.20983	0.364595
ENSG00000135077	HAVCR2	1.58426	0.725907
ENSG00000135314	KHDC1	0.47675	-0.342795
ENSG00000135334	AKIRIN2	2.09197	1.21583
ENSG00000135596	MICAL1	1.91756	1.04753
ENSG00000135709	KIAA0513	0.906721	0.0721097
ENSG00000135747	ZNF670	1.67692	0.815317
ENSG00000135778	NTPCR	-0.224828	-1.01979
ENSG00000135821	GLUL	-0.523885	-1.30837
ENSG00000135898	GPR55	1.64758	0.787005
ENSG00000135905	DOCK10	0.888829	0.0548444
ENSG00000135972	MRPS9	0.843995	0.0115817
ENSG00000135974	C2orf49	-0.315516	-1.1073
ENSG00000135976	ANKRD36	1.05267	0.212941
ENSG00000136111	TBC1D4	0.68875	-0.138223
ENSG00000136141	LRCH1	0.219322	-0.591202
ENSG00000136143	SUCLA2	0.109608	-0.697071
ENSG00000136247	ZDHHC4	0.968613	0.131832
ENSG00000136273	HUS1	1.76701	0.902256
ENSG00000136682	CBWD2	2.05799	1.18304
ENSG00000136710	CCDC115	3.45724	2.53325
ENSG00000136718	IMP4	3.45724	2.53325
ENSG00000136868	SLC31A1	-0.588284	-1.37051
ENSG00000136888	ATP6V1G1	-0.147827	-0.945486
ENSG00000136933	RABEPK	1.83044	0.963464
ENSG00000136960	ENPP2	0.171585	-0.637266
ENSG00000137054	POLR1E	0.484332	-0.335478
ENSG00000137094	DNAJB5	0.90892	0.0742314
ENSG00000137106	GRHPR	1.06412	0.223997
ENSG00000137124	ALDH1B1	0.797203	-0.0335706
ENSG00000137309	HMGA1	1.76754	0.902767
ENSG00000137413	TAF8	0.354716	-0.460552
ENSG00000137714	FDX1	2.44116	1.55278
ENSG00000137752	CASP1	2.89996	1.9955
ENSG00000137767	SQRDL	1.29535	0.447123
ENSG00000137992	DBT	2.17101	1.29209
ENSG00000138061	CYP1B1	2.32732	1.44292
ENSG00000138101	DTNB	0.3201	-0.493955
ENSG00000138172	CALHM2	0.0988786	-0.707425
ENSG00000138375	SMARCAL1	0.0635922	-0.741474
ENSG00000138399	FASTKD1	-0.30656	-1.09866
ENSG00000138495	COX17	2.38359	1.49722
ENSG00000138639	ARHGAP24	0.691131	-0.135926
ENSG00000138678	AGPAT9	4.59801	3.63405
ENSG00000138735	PDE5A	1.27401	0.426526
ENSG00000138771	SHROOM3	0.590882	-0.232662
ENSG00000138801	PAPSS1	1.60742	0.748254
ENSG00000138823	MTTP	-0.875268	-1.64744
ENSG00000138942	RNF185	-0.88631	-1.65809
ENSG00000139187	KLRG1	1.13734	0.294643
ENSG00000139428	MMAB	-1.0401	-1.80649
ENSG00000139508	SLC46A3	1.45253	0.598791
ENSG00000140043	PTGR2	0.0554156	-0.749365
ENSG00000140157	NIPA2	-0.174116	-0.970853
ENSG00000140265	ZSCAN29	-0.138002	-0.936004
ENSG00000140297	GCNT3	1.84493	0.977441
ENSG00000140319	SRP14	0.562553	-0.259999
ENSG00000140403	DNAJA4	-0.132605	-0.930796
ENSG00000140416	TPM1	0.394836	-0.421838
ENSG00000140534	TICRR	2.63053	1.73551
ENSG00000140553	UNC45A	2.70047	1.803
ENSG00000140575	IQGAP1	1.95467	1.08334
ENSG00000140750	ARHGAP17	1.296	0.447749
ENSG00000140941	MAP1LC3B	1.55662	0.699237
ENSG00000141030	COPS3	0.361453	-0.454051
ENSG00000141127	PRPSAP2	-0.0945731	-0.894097
ENSG00000141391	SLMO1	0.776597	-0.0534549
ENSG00000141504	SAT2	-0.428308	-1.21614
ENSG00000141556	TBCD	1.72134	0.858182
ENSG00000141569	TRIM65	0.975429	0.138409
ENSG00000141580	WDR45B	0.431442	-0.386515
ENSG00000142102	ATHL1	-0.156018	-0.953389
ENSG00000142166	IFNAR1	0.867457	0.0342209
ENSG00000142534	RPS11	1.86098	0.992926
ENSG00000142657	PGD	2.05155	1.17682
ENSG00000142684	ZNF593	2.46118	1.57209
ENSG00000142856	ITGB3BP	1.94433	1.07336
ENSG00000143079	CTTNBP2NL	2.09004	1.21396
ENSG00000143149	ALDH9A1	-0.329605	-1.12089
ENSG00000143155	TIPRL	1.18996	0.345421
ENSG00000143156	NME7	-0.140286	-0.938209
ENSG00000143374	TARS2	0.824169	-0.00755
ENSG00000143418	CERS2	0.372488	-0.443403
ENSG00000143420	ENSA	-0.920638	-1.69122
ENSG00000143498	TAF1A	1.05939	0.219432
ENSG00000143499	SMYD2	-0.444733	-1.23199
ENSG00000143578	CREB3L4	0.66422	-0.161893
ENSG00000143643	TTC13	0.350494	-0.464626
ENSG00000143891	GALM	0.182156	-0.627065
ENSG00000144120	TMEM177	2.52973	1.63825
ENSG00000144231	POLR2D	-0.360501	-1.15071
ENSG00000144357	UBR3	-0.000391267	-0.803216
ENSG00000144452	ABCA12	0.451784	-0.366886
ENSG00000144455	SUMF1	2.71721	1.81915
ENSG00000144741	SLC25A26	-0.105924	-0.905051
ENSG00000145020	AMT	0.342177	-0.472652
ENSG00000145088	EAF2	1.4105	0.558233
ENSG00000145247	OCIAD2	-1.07986	-1.84486
ENSG00000145287	PLAC8	0.852777	0.0200553
ENSG00000145375	SPATA5	0.177061	-0.631982
ENSG00000145685	LHFPL2	0.302475	-0.510962
ENSG00000145779	TNFAIP8	-0.0462007	-0.84742
ENSG00000145996	CDKAL1	0.428385	-0.389465
ENSG00000146054	TRIM7	1.64499	0.784509
ENSG00000146085	MUT	0.243618	-0.567757
ENSG00000146143	PRIM2	0.515888	-0.305028
ENSG00000146192	FGD2	1.25779	0.410878
ENSG00000146426	TIAM2	0.114448	-0.6924
ENSG00000146856	AGBL3	0.368613	-0.447142
ENSG00000147604	RPL7	0.371385	-0.444467
ENSG00000147872	PLIN2	0.407867	-0.409263
ENSG00000148019	CEP78	-0.170365	-0.967233
ENSG00000148120	C9orf3	0.895199	0.0609907
ENSG00000148175	STOM	0.486036	-0.333834
ENSG00000148187	MRRF	-0.190521	-0.986683
ENSG00000148297	MED22	0.43853	-0.379676
ENSG00000148429	USP6NL	-0.739613	-1.51653
ENSG00000148690	FRA10AC1	1.82392	0.957172
ENSG00000149196	C11orf73	0.517812	-0.303172
ENSG00000149262	INTS4	2.34332	1.45837
ENSG00000149531	FRG1B	-0.0174247	-0.819652
ENSG00000149547	EI24	0.829082	-0.00280933
ENSG00000149548	CCDC15	-0.357636	-1.14794
ENSG00000150093	ITGB1	-0.00173113	-0.804509
ENSG00000150433	TMEM218	1.11642	0.274463
ENSG00000150977	RILPL2	1.51763	0.661606
ENSG00000151148	UBE3B	-0.235763	-1.03034
ENSG00000151229	SLC2A13	-0.194788	-0.9908
ENSG00000151287	TEX30	1.91473	1.04479
ENSG00000151292	CSNK1G3	-0.601528	-1.38329
ENSG00000151388	ADAMTS12	0.936064	0.100424
ENSG00000151470	C4orf33	-0.579671	-1.3622
ENSG00000151532	VTI1A	0.41512	-0.402265
ENSG00000151665	PIGF	0.894587	0.0604006
ENSG00000151726	ACSL1	0.274084	-0.538359
ENSG00000151746	BICD1	0.490434	-0.32959
ENSG00000151773	CCDC122	0.553857	-0.268389
ENSG00000152217	SETBP1	-0.909613	-1.68058
ENSG00000152223	EPG5	1.55063	0.693455
ENSG00000152291	TGOLN2	0.383094	-0.433169
ENSG00000152495	CAMK4	0.748618	-0.0804535
ENSG00000152558	TMEM123	-0.0716959	-0.872022
ENSG00000152749	GPR180	3.38436	2.46293
ENSG00000152767	FARP1	0.529218	-0.292166
ENSG00000152778	IFIT5	-0.278636	-1.07171
ENSG00000152904	GGPS1	-0.428305	-1.21613
ENSG00000152926	ZNF117	3.62081	2.69109
ENSG00000153113	CAST	1.52144	0.665283
ENSG00000153201	RANBP2	1.58295	0.724637
ENSG00000153391	INO80C	0.911133	0.0763664
ENSG00000153561	RMND5A	0.865041	0.0318903
ENSG00000153879	CEBPG	0.204357	-0.605643
ENSG00000154040	CABYR	2.16229	1.28368
ENSG00000154079	C6orf57	4.44354	3.48499
ENSG00000154122	ANKH	0.896394	0.0621444
ENSG00000154153	FAM134B	0.50633	-0.314251
ENSG00000154165	GPR15	0.181534	-0.627665
ENSG00000154310	TNIK	0.618586	-0.205929
ENSG00000154359	LONRF1	1.01997	0.181394
ENSG00000154719	MRPL39	2.59231	1.69864
ENSG00000154743	TSEN2	0.420098	-0.397461
ENSG00000154803	FLCN	0.0858717	-0.719976
ENSG00000154814	OXNAD1	0.293443	-0.519678
ENSG00000154832	CXXC1	0.94232	0.106461
ENSG00000155115	GTF3C6	0.231319	-0.579626
ENSG00000155275	TRMT44	0.744238	-0.0846803
ENSG00000155313	USP25	1.60967	0.750423
ENSG00000155324	GRAMD3	0.211822	-0.598439
ENSG00000155393	HEATR3	2.65134	1.75559
ENSG00000155850	SLC26A2	0.677636	-0.148948
ENSG00000156172	C8orf37	-0.0823976	-0.882348
ENSG00000156232	WHAMM	-0.85549	-1.62835
ENSG00000156265	MAP3K7CL	-0.0221348	-0.824197
ENSG00000156482	RPL30	1.59465	0.735929
ENSG00000156587	UBE2L6	1.15689	0.313512
ENSG00000156787	TBC1D31	0.556747	-0.265601
ENSG00000156795	WDYHV1	-1.05742	-1.8232
ENSG00000156958	GALK2	-1.30169	-2.05891
ENSG00000156966	B3GNT7	1.98263	1.11031
ENSG00000157557	ETS2	1.54215	0.68527
ENSG00000157680	DGKI	2.93129	2.02573
ENSG00000157823	AP3S2	0.560663	-0.261822
ENSG00000157881	PANK4	1.21045	0.365192
ENSG00000158286	RNF207	1.85332	0.98554
ENSG00000158470	B4GALT5	0.621348	-0.203263
ENSG00000158716	DUSP23	0.485174	-0.334666
ENSG00000158806	NPM2	-0.0652783	-0.865829
ENSG00000159140	SON	-0.842651	-1.61596
ENSG00000159208	C1orf51	0.92596	0.0906746
ENSG00000159212	CLIC6	1.05049	0.210839
ENSG00000159348	CYB5R1	0.373107	-0.442806
ENSG00000159363	ATP13A2	1.33764	0.487932
ENSG00000159658	EFCAB14	3.0282	2.11925
ENSG00000159921	GNE	0.639849	-0.185411
ENSG00000159958	TNFRSF13C	0.85613	0.0232908
ENSG00000160145	KALRN	1.10932	0.267607
ENSG00000160209	PDXK	1.13544	0.292809
ENSG00000160298	C21orf58	-0.619183	-1.40032
ENSG00000160299	PCNT	-0.619183	-1.40032
ENSG00000160325	CACFD1	0.287194	-0.525708
ENSG00000160352	ZNF714	-0.113438	-0.912301
ENSG00000160695	VPS11	2.82131	1.91961
ENSG00000160856	FCRL3	1.7047	0.84213
ENSG00000160972	PPP1R16A	1.9266	1.05625
ENSG00000161217	PCYT1A	0.914633	0.0797445
ENSG00000161513	FDXR	1.32712	0.477778
ENSG00000161570	CCL5	1.07551	0.234986
ENSG00000161642	ZNF385A	-0.0777768	-0.87789
ENSG00000161929	SCIMP	1.65451	0.793695
ENSG00000162433	AK4	2.32972	1.44524
ENSG00000162594	IL23R	1.2506	0.403943
ENSG00000162604	TM2D1	0.654096	-0.171663
ENSG00000162734	PEA15	-0.10311	-0.902336
ENSG00000162755	KLHDC9	-1.31132	-2.0682
ENSG00000162777	DENND2D	0.142599	-0.665236
ENSG00000162869	PPP1R21	-0.805733	-1.58034
ENSG00000162881	OXER1	1.0159	0.177465
ENSG00000162882	HAAO	1.58051	0.722284
ENSG00000162976	PQLC3	0.498559	-0.32175
ENSG00000163071	SPATA18	0.489771	-0.33023
ENSG00000163110	PDLIM5	2.42174	1.53403
ENSG00000163155	LYSMD1	0.590559	-0.232974
ENSG00000163249	CCNYL1	0.152274	-0.655901
ENSG00000163378	EOGT	1.23979	0.393507
ENSG00000163389	POGLUT1	-0.564012	-1.34709
ENSG00000163406	SLC15A2	1.4105	0.558233
ENSG00000163607	GTPBP8	0.409465	-0.407722
ENSG00000163633	C4orf36	1.45172	0.598009
ENSG00000163684	RPP14	0.897662	0.0633677
ENSG00000163687	DNASE1L3	1.26991	0.422571
ENSG00000163694	RBM47	0.92774	0.0923918
ENSG00000163755	HPS3	0.0480704	-0.756452
ENSG00000163840	DTX3L	0.185904	-0.623449
ENSG00000163933	RFT1	0.692258	-0.134838
ENSG00000163935	SFMBT1	2.31894	1.43485
ENSG00000164118	CEP44	0.253866	-0.557868
ENSG00000164209	SLC25A46	1.68601	0.824095
ENSG00000164265	SCGB3A2	0.872895	0.0394688
ENSG00000164338	UTP15	2.41805	1.53047
ENSG00000164458	T	0.474469	-0.344996
ENSG00000164548	TRA2A	0.376525	-0.439507
ENSG00000164574	GALNT10	1.27583	0.428283
ENSG00000164627	KIF6	1.46747	0.613209
ENSG00000164691	TAGAP	-0.131488	-0.929719
ENSG00000164695	CHMP4C	-0.158148	-0.955444
ENSG00000164758	MED30	1.23595	0.389797
ENSG00000164823	OSGIN2	1.15222	0.309007
ENSG00000164850	GPER1	1.80172	0.935743
ENSG00000164930	FZD6	-0.127534	-0.925903
ENSG00000164934	DCAF13	0.702396	-0.125055
ENSG00000164951	PDP1	1.28497	0.437104
ENSG00000164983	TMEM65	1.48833	0.633338
ENSG00000165055	METTL2B	0.293852	-0.519283
ENSG00000165118	C9orf64	-0.107494	-0.906566
ENSG00000165138	ANKS6	0.0273885	-0.77641
ENSG00000165275	TRMT10B	1.30939	0.460672
ENSG00000165417	GTF2A1	0.930457	0.0950141
ENSG00000165526	RPUSD4	0.132083	-0.675384
ENSG00000165646	SLC18A2	0.9805	0.143303
ENSG00000165650	PDZD8	-0.715392	-1.49316
ENSG00000165661	QSOX2	0.46207	-0.35696
ENSG00000165714	LOH12CR1	0.235283	-0.5758
ENSG00000165802	NSMF	-0.388933	-1.17814
ENSG00000165810	BTNL9	1.84099	0.973635
ENSG00000165929	TC2N	0.317461	-0.496501
ENSG00000165943	MOAP1	2.30155	1.41806
ENSG00000165996	PTPLA	0.288039	-0.524892
ENSG00000166260	COX11	0.0198028	-0.783729
ENSG00000166263	STXBP4	0.0198028	-0.783729
ENSG00000166428	PLD4	1.79342	0.927737
ENSG00000166444	ST5	0.649843	-0.175767
ENSG00000166452	AKIP1	0.649843	-0.175767
ENSG00000166501	PRKCB	1.40729	0.555134
ENSG00000166532	RIMKLB	0.979503	0.142341
ENSG00000166689	PLEKHA7	-0.00131886	-0.804111
ENSG00000166704	ZNF606	0.9236	0.0883971
ENSG00000166821	PEX11A	1.27726	0.429662
ENSG00000166822	TMEM170A	0.912383	0.0775731
ENSG00000166845	C18orf54	1.82169	0.95502
ENSG00000166913	YWHAB	0.155191	-0.653086
ENSG00000166961	MS4A15	0.949827	0.113705
ENSG00000167083	GNGT2	0.424447	-0.393264
ENSG00000167106	FAM102A	1.79548	0.929722
ENSG00000167552	TUBA1A	1.58851	0.730011
ENSG00000167562	ZNF701	2.2573	1.37536
ENSG00000167595	C19orf55	0.120516	-0.686546
ENSG00000167705	RILP	0.404631	-0.412386
ENSG00000167766	ZNF83	1.24282	0.396428
ENSG00000167775	CD320	-0.781581	-1.55703
ENSG00000167840	ZNF232	1.64275	0.782344
ENSG00000167984	NLRC3	2.66718	1.77088
ENSG00000168026	TTC21A	0.967733	0.130983
ENSG00000168216	LMBRD1	3.3116	2.39272
ENSG00000168228	ZCCHC4	1.06749	0.227242
ENSG00000168274	HIST1H2AE	-0.715004	-1.49279
ENSG00000168291	PDHB	-0.0968852	-0.896328
ENSG00000168404	MLKL	-0.143461	-0.941272
ENSG00000168411	RFWD3	-0.382516	-1.17195
ENSG00000168556	ING2	0.0333732	-0.770635
ENSG00000168564	CDKN2AIP	0.273239	-0.539174
ENSG00000168575	SLC20A2	3.37772	2.45652
ENSG00000168769	TET2	-0.170337	-0.967206
ENSG00000168818	STX18	1.2398	0.393514
ENSG00000168890	TMEM150A	0.754434	-0.0748409
ENSG00000168916	ZNF608	-0.471465	-1.25778
ENSG00000168917	SLC35G2	-0.398879	-1.18774
ENSG00000169062	UPF3A	0.249939	-0.561657
ENSG00000169105	CHST14	1.77725	0.912129
ENSG00000169371	SNUPN	0.530674	-0.29076
ENSG00000169738	DCXR	1.39229	0.540663
ENSG00000169914	OTUD3	0.684549	-0.142278
ENSG00000170231	FABP6	0.992225	0.154617
ENSG00000170260	ZNF212	0.857061	0.0241892
ENSG00000170266	GLB1	3.01961	2.11096
ENSG00000170322	NFRKB	1.01593	0.177495
ENSG00000170502	NUDT9	1.25892	0.411966
ENSG00000170571	EMB	0.399069	-0.417753
ENSG00000170631	ZNF16	2.58449	1.69109
ENSG00000170779	CDCA4	1.58863	0.730121
ENSG00000171121	KCNMB3	-0.417589	-1.20579
ENSG00000171132	PRKCE	0.727871	-0.100474
ENSG00000171295	ZNF440	2.52597	1.63462
ENSG00000171502	COL24A1	1.88613	1.0172
ENSG00000171522	PTGER4	0.00269041	-0.800242
ENSG00000171530	TBCA	1.0138	0.175436
ENSG00000171617	ENC1	0.883092	0.0493081
ENSG00000171634	BPTF	2.46427	1.57508
ENSG00000171792	RHNO1	1.35084	0.500662
ENSG00000171827	ZNF570	0.0539486	-0.75078
ENSG00000171940	ZNF217	-0.258067	-1.05186
ENSG00000172123	SLFN12	0.466584	-0.352604
ENSG00000172167	MTBP	1.25434	0.407547
ENSG00000172216	CEBPB	1.58798	0.729494
ENSG00000172340	SUCLG2	3.62065	2.69094
ENSG00000172349	IL16	2.43154	1.54349
ENSG00000172817	CYP7B1	0.162113	-0.646406
ENSG00000172840	PDP2	0.438571	-0.379636
ENSG00000173208	ABCD2	0.868762	0.0354806
ENSG00000173218	VANGL1	0.812704	-0.0186127
ENSG00000173221	GLRX	0.34981	-0.465286
ENSG00000173226	IQCB1	1.4105	0.558233
ENSG00000173273	TNKS	1.27575	0.42821
ENSG00000173295	FAM86B3P	2.14426	1.26628
ENSG00000173638	SLC19A1	1.49518	0.639952
ENSG00000173660	UQCRH	-0.865642	-1.63815
ENSG00000173848	NET1	1.1758	0.331762
ENSG00000174405	LIG4	0.812728	-0.0185894
ENSG00000174529	TMEM81	0.792352	-0.0382516
ENSG00000174586	ZNF497	0.69726	-0.130012
ENSG00000174695	TMEM167A	1.0218	0.183154
ENSG00000174891	RSRC1	2.65469	1.75882
ENSG00000174953	DHX36	0.793194	-0.0374394
ENSG00000175115	PACS1	1.29487	0.446659
ENSG00000175221	MED16	0.57167	-0.2512
ENSG00000175265	GOLGA8A	0.429834	-0.388066
ENSG00000175567	UCP2	0.607726	-0.216408
ENSG00000175764	TTLL11	1.08473	0.243884
ENSG00000175832	ETV4	1.3355	0.485864
ENSG00000175895	PLEKHF2	0.323741	-0.490441
ENSG00000176124	DLEU1	0.870411	0.0370719
ENSG00000176209	SMIM19	3.37772	2.45652
ENSG00000176393	RNPEP	0.310123	-0.503583
ENSG00000176454	LPCAT4	0.767623	-0.0621141
ENSG00000176531	PHLDB3	0.651646	-0.174027
ENSG00000176834	VSIG10	-0.149696	-0.947289
ENSG00000176890	TYMS	0.0296869	-0.774192
ENSG00000176903	PNMA1	0.915953	0.0810175
ENSG00000177054	ZDHHC13	1.08373	0.242916
ENSG00000177103	DSCAML1	-0.0112854	-0.813728
ENSG00000177432	NAP1L5	1.94847	1.07735
ENSG00000177576	C18orf32	-0.783076	-1.55847
ENSG00000177595	PIDD	0.710422	-0.117311
ENSG00000177674	AGTRAP	1.3415	0.491655
ENSG00000177685	EFCAB4A	0.710422	-0.117311
ENSG00000178026	FAM211B	1.90465	1.03506
ENSG00000178184	PARD6G	0.102589	-0.703844
ENSG00000178445	GLDC	0.862966	0.029888
ENSG00000178685	PARP10	2.37852	1.49233
ENSG00000178761	FAM219B	-0.255099	-1.049
ENSG00000178773	CPNE7	1.2054	0.360322
ENSG00000178927	C17orf62	-0.271679	-1.065
ENSG00000178966	RMI1	-0.284833	-1.07769
ENSG00000178988	MRFAP1L1	0.999405	0.161546
ENSG00000179603	GRM8	0.627024	-0.197787
ENSG00000179630	LACC1	0.553857	-0.268389
ENSG00000179841	AKAP5	-0.121436	-0.920019
ENSG00000179909	ZNF154	0.448427	-0.370125
ENSG00000179979	CRIPAK	1.54456	0.6876
ENSG00000180089	TMEM86B	0.344592	-0.470322
ENSG00000180228	PRKRA	-1.38551	-2.1398
ENSG00000180353	HCLS1	-0.535325	-1.3194
ENSG00000180370	PAK2	0.220273	-0.590284
ENSG00000180376	CCDC66	0.135625	-0.671966
ENSG00000180385	EMC3-AS1	1.38181	0.530549
ENSG00000180855	ZNF443	-0.291742	-1.08436
ENSG00000180917	CMTR2	-0.00913471	-0.811653
ENSG00000181027	FKRP	0.800989	-0.0299173
ENSG00000181061	HIGD1A	0.835465	0.00335021
ENSG00000181315	ZNF322	-0.686025	-1.46482
ENSG00000181350	FAM211A	1.19392	0.349246
ENSG00000181894	ZNF329	1.31323	0.464372
ENSG00000181896	ZNF101	-0.543426	-1.32722
ENSG00000182093	WRB	0.961659	0.125122
ENSG00000182095	TNRC18	0.763377	-0.0662116
ENSG00000182108	DEXI	0.96157	0.125036
ENSG00000182150	ERCC6L2	2.04663	1.17208
ENSG00000182472	CAPN12	-0.367018	-1.157
ENSG00000182551	ADI1	1.69349	0.831306
ENSG00000182749	PAQR7	3.1281	2.21564
ENSG00000182768	NGRN	1.53009	0.673634
ENSG00000182858	ALG12	2.51944	1.62831
ENSG00000182934	SRPR	0.00129902	-0.801585
ENSG00000183049	CAMK1D	0.489139	-0.33084
ENSG00000183161	FANCF	1.94301	1.07208
ENSG00000183439	TRIM61	1.30835	0.459661
ENSG00000183655	KLHL25	-0.273925	-1.06716
ENSG00000183665	TRMT12	0.655312	-0.17049
ENSG00000183722	LHFP	0.993252	0.155608
ENSG00000184047	DIABLO	2.1634	1.28475
ENSG00000184164	CRELD2	2.51944	1.62831
ENSG00000184182	UBE2F	2.15937	1.28086
ENSG00000184271	POU6F1	2.06811	1.1928
ENSG00000184381	PLA2G6	2.66071	1.76463
ENSG00000184384	MAML2	0.441831	-0.37649
ENSG00000184428	TOP1MT	1.30725	0.458607
ENSG00000184470	TXNRD2	0.772557	-0.0573535
ENSG00000184524	CEND1	0.710422	-0.117311
ENSG00000184635	ZNF93	1.86904	1.00071
ENSG00000184887	BTBD6	2.49685	1.60652
ENSG00000184898	RBM43	1.58367	0.725337
ENSG00000184983	NDUFA6	2.18064	1.30139
ENSG00000185101	ANO9	0.153552	-0.654667
ENSG00000185112	FAM43A	0.50812	-0.312524
ENSG00000185252	ZNF74	0.0819861	-0.723725
ENSG00000185414	MRPL30	1.49649	0.641208
ENSG00000185436	IFNLR1	0.191037	-0.618496
ENSG00000185442	FAM174B	1.23358	0.387513
ENSG00000185453	C19orf68	1.29844	0.450103
ENSG00000185527	PDE6G	0.783849	-0.0464566
ENSG00000185862	EVI2B	1.88086	1.01212
ENSG00000185920	PTCH1	0.277365	-0.535193
ENSG00000186017	ZNF566	-0.224498	-1.01947
ENSG00000186026	ZNF284	3.2491	2.3324
ENSG00000186073	C15orf41	0.415652	-0.401751
ENSG00000186088	GSAP	-0.0140613	-0.816407
ENSG00000186162	CIDECP	2.91044	2.00561
ENSG00000186314	PRELID2	0.97649	0.139434
ENSG00000186432	KPNA4	1.868	0.999705
ENSG00000186496	ZNF396	0.786481	-0.0439172
ENSG00000186522	2021-09-10	0.454313	-0.364446
ENSG00000186532	SMYD4	1.4503	0.596636
ENSG00000186998	EMID1	0.0549724	-0.749792
ENSG00000187231	SESTD1	-1.07014	-1.83548
ENSG00000187446	CHP1	3.04409	2.13458
ENSG00000187456	RDM1	1.07551	0.234986
ENSG00000187607		0.980963	0.14375
ENSG00000187650	VMAC	1.8634	0.995263
ENSG00000187713	TMEM203	-0.51352	-1.29836
ENSG00000187824	TMEM220	1.05126	0.211588
ENSG00000187862	TTC24	1.873	1.00453
ENSG00000187953	PMS2CL	0.0285257	-0.775312
ENSG00000187997	C17orf99	-0.287784	-1.08054
ENSG00000188042	ARL4C	0.598852	-0.224971
ENSG00000188277	C15orf62	2.39282	1.50613
ENSG00000188321	ZNF559	2.65184	1.75608
ENSG00000188486	H2AFX	2.82131	1.91961
ENSG00000188596	C12orf55	0.929128	0.0937311
ENSG00000188681	TEKT4P2	-0.923795	-1.69426
ENSG00000188785	ZNF548	-0.493563	-1.27911
ENSG00000188818	ZDHHC11	3.27854	2.36081
ENSG00000188878	FBF1	0.697215	-0.130055
ENSG00000188906	LRRK2	-0.244837	-1.0391
ENSG00000188921	PTPLAD2	2.12333	1.24609
ENSG00000188931	C1orf192	-0.831891	-1.60558
ENSG00000188938	FAM120AOS	-0.287231	-1.08
ENSG00000188994	ZNF292	1.87255	1.0041
ENSG00000189067	LITAF	2.22573	1.3449
ENSG00000189144	ZNF573	0.599265	-0.224573
ENSG00000189339	SLC35E2B	-0.452522	-1.2395
ENSG00000189403	HMGB1	0.731378	-0.0970889
ENSG00000196141	SPATS2L	-1.22243	-1.98243
ENSG00000196154	S100A4	2.16981	1.29093
ENSG00000196329	GIMAP5	1.66852	0.807218
ENSG00000196357	ZNF565	0.955678	0.119351
ENSG00000196365	LONP1	0.473273	-0.346149
ENSG00000196371	FUT4	1.23586	0.389711
ENSG00000196417	ZNF765	0.426979	-0.390821
ENSG00000196449	YRDC	0.256285	-0.555534
ENSG00000196511	TPK1	1.42032	0.567715
ENSG00000196605	ZNF846	2.50726	1.61657
ENSG00000196683	TOMM7	-0.0313661	-0.833105
ENSG00000196700	ZNF512B	0.115438	-0.691446
ENSG00000196730	DAPK1	0.775164	-0.0548373
ENSG00000196968	FUT11	-0.0649175	-0.865481
ENSG00000197008	ZNF138	2.09969	1.22328
ENSG00000197062		0.0921518	-0.713916
ENSG00000197119	SLC25A29	-0.0805973	-0.880611
ENSG00000197147	LRRC8B	0.554177	-0.268081
ENSG00000197226	TBC1D9B	2.52757	1.63616
ENSG00000197355	UAP1L1	-0.0213618	-0.823452
ENSG00000197472	ZNF695	1.67692	0.815317
ENSG00000197555	SIPA1L1	-0.188951	-0.985168
ENSG00000197563	PIGN	-0.510177	-1.29514
ENSG00000197860	SGTB	0.970701	0.133848
ENSG00000197863	ZNF790	0.253852	-0.557881
ENSG00000197912	SPG7	1.51408	0.658182
ENSG00000197937	ZNF347	1.19896	0.354106
ENSG00000197943	PLCG2	1.15495	0.311639
ENSG00000197956	S100A6	2.14884	1.2707
ENSG00000198015	MRPL42	-0.113925	-0.912772
ENSG00000198056	PRIM1	0.541379	-0.28043
ENSG00000198093	ZNF649	1.22793	0.382063
ENSG00000198131	ZNF544	0.185131	-0.624194
ENSG00000198246	SLC29A3	0.10991	-0.69678
ENSG00000198380	GFPT1	1.62974	0.76979
ENSG00000198453	ZNF568	-0.156932	-0.954271
ENSG00000198521	ZNF43	2.56187	1.66926
ENSG00000198551	ZNF627	-0.0458812	-0.847112
ENSG00000198598	MMP17	0.758196	-0.0712108
ENSG00000198646	NCOA6	1.21977	0.374193
ENSG00000198755	RPL10A	-1.16842	-1.93031
ENSG00000198771	RCSD1	-0.139926	-0.937861
ENSG00000198825	INPP5F	-0.4204	-1.20851
ENSG00000198860	TSEN15	0.42655	-0.391236
ENSG00000198874	TYW1	-1.23989	-1.99928
ENSG00000198945	L3MBTL3	0.414371	-0.402988
ENSG00000198951	NAGA	1.80356	0.937523
ENSG00000203666	EFCAB2	1.28122	0.433484
ENSG00000203880	PCMTD2	-0.544134	-1.3279
ENSG00000203965	EFCAB7	1.94433	1.07336
ENSG00000204149	AGAP6	1.06535	0.22518
ENSG00000204178	TMEM57	5.30635	4.31756
ENSG00000204514	ZNF814	1.73715	0.873438
ENSG00000204920	ZNF155	1.78706	0.9216
ENSG00000205045	SLFN12L	0.294701	-0.518464
ENSG00000205302	SNX2	-0.122545	-0.921089
ENSG00000205763	RP9P	-0.352273	-1.14277
ENSG00000206418	RAB12	0.691722	-0.135356
ENSG00000211593	IGKJ5	0.0547869	-0.749971
ENSG00000211594	IGKJ4	0.0547869	-0.749971
ENSG00000211596	IGKJ2	0.0547869	-0.749971
ENSG00000211673	IGLV3-1	0.851227	0.0185601
ENSG00000211675	IGLC1	0.892509	0.058395
ENSG00000211677	IGLC2	0.892509	0.058395
ENSG00000211678	IGLJ3	0.892509	0.058395
ENSG00000211679	IGLC3	0.892509	0.058395
ENSG00000211829	TRDC	0.661554	-0.164466
ENSG00000211893	IGHG2	0.212925	-0.597375
ENSG00000211897	IGHG3	0.513256	-0.307568
ENSG00000211936	IGHV4-4	1.6194	0.759811
ENSG00000211941	IGHV3-11	1.69743	0.835115
ENSG00000211945	IGHV1-18	1.85464	0.986816
ENSG00000211955	IGHV3-33	0.814381	-0.0169949
ENSG00000211959	IGHV4-39	1.34274	0.492852
ENSG00000211964	IGHV3-48	1.53095	0.674466
ENSG00000212734	C17orf100	1.35498	0.504664
ENSG00000213366	GSTM2	0.173127	-0.635778
ENSG00000213462	ERV3-1	3.62081	2.69109
ENSG00000213516	RBMXL1	2.48076	1.591
ENSG00000213702		0.566967	-0.255739
ENSG00000213859	KCTD11	-0.622681	-1.4037
ENSG00000213889	PPM1N	0.211977	-0.59829
ENSG00000213988	ZNF90	1.71453	0.851608
ENSG00000213999	MEF2B	0.360402	-0.455065
ENSG00000214063	TSPAN4	0.357836	-0.457542
ENSG00000214113	LYRM4	1.52001	0.663904
ENSG00000214226	C17orf67	0.221888	-0.588726
ENSG00000214309	MBLAC1	-0.623354	-1.40435
ENSG00000214485	RPL7P1	1.1257	0.283411
ENSG00000214655	ZSWIM8	-0.0811573	-0.881152
ENSG00000214696		1.54453	0.687571
ENSG00000215252	GOLGA8B	0.429834	-0.388066
ENSG00000216937	CCDC7	0.364322	-0.451283
ENSG00000219481	NBPF1	0.92114	0.0860234
ENSG00000222009	BTBD19	1.86518	0.996984
ENSG00000225892		0.0406668	-0.763596
ENSG00000226232		1.09003	0.249
ENSG00000227671	MIR3916	1.31763	0.468615
ENSG00000227775		-0.422045	-1.21009
ENSG00000228300	C19orf24	1.12161	0.279472
ENSG00000228716	DHFR	2.22489	1.34409
ENSG00000228998		1.53009	0.673634
ENSG00000230715		-1.04543	-1.81163
ENSG00000231205	ZNF826P	-0.16742	-0.964392
ENSG00000232559		-0.993166	-1.7612
ENSG00000234444	ZNF736	0.349223	-0.465853
ENSG00000235013	COX20P2	1.64758	0.787005
ENSG00000235508	RPS2P7	0.982131	0.144877
ENSG00000235944	ZNF815P	0.440388	-0.377882
ENSG00000239556		1.10055	0.259144
ENSG00000239665		0.334381	-0.480174
ENSG00000239951	IGKV3-20	0.758419	-0.0709953
ENSG00000240356	RPL23AP7	-0.319635	-1.11127
ENSG00000240857	RDH14	0.128321	-0.679014
ENSG00000241258	CRCP	-1.51326	-2.26308
ENSG00000241351	IGKV3-11	1.84306	0.975637
ENSG00000241549	GUSBP2	0.627687	-0.197147
ENSG00000241837	ATP5O	1.5947	0.735982
ENSG00000241839	PLEKHO2	2.92174	2.01652
ENSG00000241978	AKAP2	-0.937163	-1.70716
ENSG00000242444		2.19634	1.31653
ENSG00000242472	IGHJ5	0.513256	-0.307568
ENSG00000243156	MICAL3	2.611	1.71666
ENSG00000243466	IGKV1-5	1.16097	0.317447
ENSG00000244187	TMEM141	1.49182	0.63671
ENSG00000248485	PCP4L1	-1.14072	-1.90358
ENSG00000248632		1.30835	0.459661
ENSG00000248835		0.42811	-0.38973
ENSG00000249319		-0.908026	-1.67905
ENSG00000249626		0.532588	-0.288913
ENSG00000250011	HMGB1P3	1.80458	0.938508
ENSG00000250021	C15orf38-AP3S2	0.560663	-0.261822
ENSG00000251546	IGKV1D-39	-1.0155	-1.78276
ENSG00000253251		1.21566	0.370225
ENSG00000253520		0.130396	-0.677011
ENSG00000254413	CHKB-CPT1B	0.157245	-0.651103
ENSG00000255284		0.710422	-0.117311
ENSG00000255757		3.08416	2.17325
ENSG00000255987		0.294701	-0.518464
ENSG00000256269	HMBS	2.82131	1.91961
ENSG00000256383		1.05837	0.21844
ENSG00000256646		1.13011	0.287671
ENSG00000256683	ZNF350	0.912569	0.0777521
ENSG00000256771	ZNF253	1.86904	1.00071
ENSG00000257103	LSM14A	0.631026	-0.193924
ENSG00000257218	GATC	-0.39969	-1.18852
ENSG00000257365	FNTB	1.187	0.34257
ENSG00000257591	ZNF625	1.4282	0.575313
ENSG00000257923	CUX1	0.00953744	-0.793635
ENSG00000258572		0.55832	-0.264083
ENSG00000258790		-0.348291	-1.13892
ENSG00000259658		1.2413	0.394969
ENSG00000262587		1.296	0.447749
ENSG00000263142	LRRC37A17P	1.34884	0.498733
ENSG00000264538		1.75416	0.889854
ENSG00000266173	STRADA	0.988724	0.151239
ENSG00000267216		0.178841	-0.630264
ENSG00000267270		0.470302	-0.349017
ENSG00000267323	SLC25A1P5	-1.32598	-2.08235
ENSG00000267369		0.294701	-0.518464
ENSG00000267496	FAM215A	1.03711	0.197933
ENSG00000267554		0.294701	-0.518464
ENSG00000269165		1.3368	0.487117
ENSG00000269343	ZNF587B	1.78501	0.919618
ENSG00000270136	MINOS1-NBL1	1.58653	0.728095
ENSG00000270505	IGHV1OR15-1	0.310278	-0.503433
ENSG00000270804		1.78501	0.919618
ENSG00000271529	CICP14	-1.04543	-1.81163
ENSG00000155465	SLC7A7	0.320873	-0.49321
ENSG00000157326	DHRS4	-0.0534119	-0.854379
ENSG00000157693	C9orf91	-0.130904	-0.929155
ENSG00000157978	LDLRAP1	2.55485	1.66248
ENSG00000159556	ISL2	0.0508944	-0.753727
ENSG00000160284	SPATC1L	0.600649	-0.223237
ENSG00000160766	GBAP1	-0.369694	-1.15958
ENSG00000160948	VPS28	2.43675	1.54852
ENSG00000162542	TMCO4	0.684549	-0.142278
ENSG00000162620	LRRIQ3	0.402913	-0.414044
ENSG00000162836	ACP6	0.852526	0.0198132
ENSG00000163961	RNF168	2.49337	1.60316
ENSG00000164111	ANXA5	0.937384	0.101697
ENSG00000164484	TMEM200A	1.1459	0.302904
ENSG00000164587	RPS14	0.717052	-0.110913
ENSG00000164715	LMTK2	0.550965	-0.271181
ENSG00000165948	IFI27L1	1.86154	0.993473
ENSG00000166938	DIS3L	-1.00641	-1.77398
ENSG00000168038	ULK4	2.34221	1.4573
ENSG00000169255	B3GALNT1	2.84293	1.94047
ENSG00000169715	MT1E	0.714019	-0.11384
ENSG00000170412	GPRC5C	1.05732	0.217433
ENSG00000170954	ZNF415	0.0899393	-0.716051
ENSG00000171298	GAA	0.182798	-0.626445
ENSG00000172728	FUT10	2.69251	1.79532
ENSG00000172927	MYEOV	1.55791	0.700477
ENSG00000173727		1.32761	0.478249
ENSG00000175206	NPPA	1.3415	0.491655
ENSG00000175390	EIF3F	0.830861	-0.00109209
ENSG00000176381	PRR18	2.37458	1.48853
ENSG00000178202	KDELC2	2.24377	1.36231
ENSG00000178381	ZFAND2A	0.971705	0.134816
ENSG00000179750	APOBEC3B	1.06819	0.227918
ENSG00000182362	YBEY	-0.217167	-1.0124
ENSG00000182841	RRP7B	0.705756	-0.121813
ENSG00000183444	OR7E38P	1.48735	0.632393
ENSG00000183569	SERHL2	0.705756	-0.121813
ENSG00000183793	NPIPA5	-0.218675	-1.01385
ENSG00000184227	ACOT1	0.449795	-0.368805
ENSG00000184674	GSTT1	1.07362	0.233163
ENSG00000185000	DGAT1	1.43029	0.577329
ENSG00000185155	MIXL1	-1.24416	-2.0034
ENSG00000185156	MFSD6L	2.43773	1.54947
ENSG00000185437	SH3BGR	1.37466	0.523646
ENSG00000185551	NR2F2	0.0660727	-0.739081
ENSG00000188372	ZP3	0.590971	-0.232576
ENSG00000197249	SERPINA1	0.291976	-0.521093
ENSG00000197444	OGDHL	1.96768	1.09589
ENSG00000197535	MYO5A	2.73314	1.83453
ENSG00000197568	HHLA3	0.360436	-0.455032
ENSG00000197775		0.223472	-0.587197
ENSG00000198742	SMURF1	1.59117	0.732571
ENSG00000204677	FAM153C	0.99833	0.160508
ENSG00000205918		0.187942	-0.621483
ENSG00000211699	TRGV3	-0.282614	-1.07555
ENSG00000211895	IGHA1	0.234912	-0.576158
ENSG00000211934	IGHV1-2	1.6194	0.759811
ENSG00000213533	TMEM110	2.0283	1.15439
ENSG00000215837	SDHAP2	0.171046	-0.637787
ENSG00000215845	TSTD1	-0.790338	-1.56548
ENSG00000221887	HMSD	3.71236	2.77943
ENSG00000226124	FTCDNL1	-1.10461	-1.86874
ENSG00000226314	ZNF192P1	-0.765393	-1.54141
ENSG00000227124	ZNF717	1.10407	0.262545
ENSG00000228903	RASA4CP	0.0740637	-0.73137
ENSG00000236941		1.30835	0.459661
ENSG00000237440	ZNF737	0.310171	-0.503536
ENSG00000244026	FAM86DP	2.53782	1.64605
ENSG00000250562	RPL38P4	-0.171093	-0.967936
ENSG00000253755	IGHGP	0.212925	-0.597375
ENSG00000258072		0.822372	-0.00928382
ENSG00000272779		1.06319	0.223098
ENSG00000002549	LAP3	5.07625	4.09552
ENSG00000003249	DBNDD1	1.55715	0.699744
ENSG00000003393	ALS2	0.35865	-0.456756
ENSG00000004139	SARM1	0.425021	-0.392711
ENSG00000004534	RBM6	0.837925	0.00572386
ENSG00000004660	CAMKK1	0.471796	-0.347575
ENSG00000005801	ZNF195	0.951504	0.115323
ENSG00000006075	CCL3	1.69787	0.835532
ENSG00000006327	TNFRSF12A	1.39442	0.542722
ENSG00000006695	COX10	0.794122	-0.0365443
ENSG00000007341	ST7L	0.313449	-0.500374
ENSG00000011021	CLCN6	1.3415	0.491655
ENSG00000011052	NME2	0.941479	0.105649
ENSG00000011295	TTC19	4.64326	3.67771
ENSG00000011376	LARS2	0.493179	-0.326941
ENSG00000011478	QPCTL	0.0438894	-0.760487
ENSG00000011638	TMEM159	0.611983	-0.2123
ENSG00000012660	ELOVL5	0.055608	-0.749179
ENSG00000012779	ALOX5	0.498933	-0.321389
ENSG00000013288	MAN2B2	1.13117	0.288688
ENSG00000013374	NUB1	0.28985	-0.523145
ENSG00000013573	DDX11	-0.722249	-1.49978
ENSG00000013725	CD6	0.401099	-0.415794
ENSG00000014138	POLA2	-0.428889	-1.2167
ENSG00000020922	MRE11A	1.48708	0.632131
ENSG00000021355	SERPINB1	0.701716	-0.125712
ENSG00000022556	NLRP2	0.22071	-0.589863
ENSG00000025434	NR1H3	-0.135102	-0.933206
ENSG00000025772	TOMM34	0.0383582	-0.765824
ENSG00000026297	RNASET2	2.26433	1.38215
ENSG00000027847	B4GALT7	1.02578	0.186993
ENSG00000028203	VEZT	-0.706741	-1.48481
ENSG00000028310	BRD9	3.55759	2.63009
ENSG00000028528	SNX1	1.15004	0.306905
ENSG00000029639	TFB1M	1.09386	0.252689
ENSG00000035115	SH3YL1	0.60293	-0.221036
ENSG00000035141	FAM136A	1.83258	0.965523
ENSG00000035499	DEPDC1B	0.286552	-0.526328
ENSG00000036448	MYOM2	0.38676	-0.429632
ENSG00000037474	NSUN2	1.58265	0.724349
ENSG00000040199	PHLPP2	-0.294521	-1.08704
ENSG00000040275	SPDL1	1.78438	0.919015
ENSG00000041357	PSMA4	2.23633	1.35513
ENSG00000041802	LSG1	0.711006	-0.116748
ENSG00000042317	SPATA7	1.70688	0.844228
ENSG00000043093	DCUN1D1	1.80349	0.937457
ENSG00000043143	JADE2	0.172073	-0.636795
ENSG00000049167	ERCC8	0.29602	-0.517191
ENSG00000049239	H6PD	1.01607	0.177631
ENSG00000051180	RAD51	0.330798	-0.483632
ENSG00000053371	AKR7A2	1.46532	0.611137
ENSG00000054277	OPN3	0.0604968	-0.744461
ENSG00000054282	SDCCAG8	1.0218	0.183154
ENSG00000055147	FAM114A2	0.412904	-0.404403
ENSG00000055211	GINM1	3.50712	2.58139
ENSG00000055483	USP36	1.20639	0.361277
ENSG00000055950	MRPL43	0.070666	-0.734649
ENSG00000055955	ITIH4	2.22522	1.34441
ENSG00000056050	C4orf27	0.490726	-0.329309
ENSG00000056661	PCGF2	-0.352809	-1.14328
ENSG00000059691	PET112	2.96794	2.0611
ENSG00000060709	RIMBP2	0.537652	-0.284027
ENSG00000060982	BCAT1	1.1574	0.314003
ENSG00000063854	HAGH	2.19004	1.31046
ENSG00000064787	BCAS1	0.115122	-0.691751
ENSG00000064989	CALCRL	2.62642	1.73155
ENSG00000065268	WDR18	0.57167	-0.2512
ENSG00000065883	CDK13	1.40679	0.55466
ENSG00000065989	PDE4A	1.57972	0.721524
ENSG00000066084	DIP2B	0.199921	-0.609923
ENSG00000066230	SLC9A3	-0.192531	-0.988622
ENSG00000066294	CD84	2.81598	1.91446
ENSG00000066427	ATXN3	0.709882	-0.117832
ENSG00000067113	PPAP2A	1.98038	1.10814
ENSG00000067221	STOML1	0.19483	-0.614836
ENSG00000067601	PMS2P4	-0.274046	-1.06728
ENSG00000068305	MEF2A	2.54315	1.6512
ENSG00000069998	CECR5	-0.017009	-0.819251
ENSG00000070081	NUCB2	1.11923	0.277172
ENSG00000070087	PFN2	0.602903	-0.221062
ENSG00000070444	MNT	-0.591359	-1.37347
ENSG00000070476	ZXDC	0.124913	-0.682302
ENSG00000070718	AP3M2	0.325779	-0.488475
ENSG00000070759	TESK2	1.20364	0.358622
ENSG00000071246	VASH1	1.07931	0.23865
ENSG00000071894	CPSF1	2.43675	1.54852
ENSG00000071909	MYO3B	1.59984	0.740938
ENSG00000072210	ALDH3A2	0.858208	0.0252965
ENSG00000072682	P4HA2	1.28495	0.437088
ENSG00000072756	TRNT1	0.439303	-0.37893
ENSG00000073169		-0.749225	-1.52581
ENSG00000073350	LLGL2	1.48122	0.626479
ENSG00000073417	PDE8A	-0.083971	-0.883867
ENSG00000073578	SDHA	1.27932	0.431648
ENSG00000074054	CLASP1	0.531743	-0.289729
ENSG00000074266	EED	0.517812	-0.303172
ENSG00000075239	ACAT1	1.41637	0.563899
ENSG00000076067	RBMS2	1.89325	1.02407
ENSG00000076242	MLH1	2.24431	1.36283
ENSG00000076351	SLC46A1	0.430886	-0.387052
ENSG00000076641	PAG1	1.45495	0.601125
ENSG00000076650	GPATCH1	1.39855	0.546707
ENSG00000076944	STXBP2	1.62331	0.763587
ENSG00000077348	EXOSC5	2.12839	1.25097
ENSG00000077420	APBB1IP	1.04719	0.20766
ENSG00000079263	SP140	0.181009	-0.628173
ENSG00000079335	CDC14A	0.539806	-0.281948
ENSG00000079931	MOXD1	0.577824	-0.245263
ENSG00000080200	CRYBG3	1.30299	0.454489
ENSG00000083807	SLC27A5	1.4678	0.613523
ENSG00000083844	ZNF264	1.38186	0.530602
ENSG00000084072	PPIE	-1.17639	-1.93801
ENSG00000085644	ZNF213	2.60202	1.708
ENSG00000085721	RRN3	-0.804895	-1.57953
ENSG00000086189	DIMT1	1.3954	0.543663
ENSG00000086232	EIF2AK1	-0.0599498	-0.860687
ENSG00000086504	MRPL28	1.84156	0.974189
ENSG00000086619	ERO1LB	1.58675	0.728311
ENSG00000086967	MYBPC2	0.897789	0.0634904
ENSG00000087008	ACOX3	0.744238	-0.0846803
ENSG00000087157	PGS1	0.418226	-0.399268
ENSG00000087365	SF3B2	1.29487	0.446659
ENSG00000089127	OAS1	1.97929	1.1071
ENSG00000089177	KIF16B	0.719622	-0.108433
ENSG00000089876	DHX32	0.690537	-0.136499
ENSG00000090372	STRN4	0.800989	-0.0299173
ENSG00000090376	IRAK3	0.912892	0.0780638
ENSG00000092036	HAUS4	0.382651	-0.433597
ENSG00000092051	JPH4	-0.174353	-0.971082
ENSG00000092094	OSGEP	-0.410035	-1.1985
ENSG00000092295	TGM1	0.393847	-0.422792
ENSG00000095321	CRAT	3.34192	2.42197
ENSG00000095574	IKZF5	0.487136	-0.332773
ENSG00000095794	CREM	1.33621	0.48655
ENSG00000096872	IFT74	0.211173	-0.599066
ENSG00000096996	IL12RB1	0.666141	-0.16004
ENSG00000099282	TSPAN15	1.02944	0.19053
ENSG00000099290	FAM21A	1.06535	0.22518
ENSG00000099821	POLRMT	0.714324	-0.113545
ENSG00000099940	SNAP29	-0.165493	-0.962532
ENSG00000099992	TBC1D10A	-1.96918	-2.70301
ENSG00000100031	GGT1	1.83541	0.968258
ENSG00000100038	TOP3B	2.03269	1.15862
ENSG00000100116	GCAT	0.0234514	-0.780209
ENSG00000100221	JOSD1	0.796612	-0.0341408
ENSG00000100243	CYB5R3	1.0084	0.170228
ENSG00000100266	PACSIN2	1.98325	1.11092
ENSG00000100290	BIK	1.2831	0.435298
ENSG00000100296	THOC5	-0.838814	-1.61226
ENSG00000100299	ARSA	0.181249	-0.627941
ENSG00000100311	PDGFB	1.12521	0.28294
ENSG00000100325	ASCC2	0.861894	0.0288537
ENSG00000100364	KIAA0930	1.72658	0.86324
ENSG00000100365	NCF4	0.608578	-0.215586
ENSG00000100368	CSF2RB	0.608578	-0.215586
ENSG00000100439	ABHD4	-0.1152	-0.914002
ENSG00000100504	PYGL	-0.15005	-0.94763
ENSG00000100596	SPTLC2	-0.288729	-1.08145
ENSG00000100603	SNW1	0.486215	-0.333661
ENSG00000100711	ZFYVE21	0.0339366	-0.770091
ENSG00000100744	GSKIP	-0.631702	-1.4124
ENSG00000100815	TRIP11	0.977803	0.1407
ENSG00000100908	EMC9	-0.544258	-1.32802
ENSG00000100983	GSS	1.97182	1.09989
ENSG00000100997	ABHD12	1.0639	0.223778
ENSG00000101000	PROCR	3.32634	2.40694
ENSG00000101019	UQCC1	2.69493	1.79765
ENSG00000101158	NELFCD	0.641498	-0.18382
ENSG00000101161	PRPF6	0.139806	-0.667931
ENSG00000101181	MTG2	1.76134	0.896777
ENSG00000101190	TCFL5	-0.0294181	-0.831226
ENSG00000101191	DIDO1	1.24156	0.395211
ENSG00000101265	RASSF2	0.806799	-0.0243114
ENSG00000101353	MROH8	1.20969	0.364466
ENSG00000101439	CST3	3.20241	2.28735
ENSG00000101639	CEP192	0.323504	-0.49067
ENSG00000102445	KIAA0226L	0.617538	-0.20694
ENSG00000102699	PARP4	1.99652	1.12372
ENSG00000102710	SUPT20H	0.733443	-0.0950965
ENSG00000103047	TANGO6	0.943488	0.107588
ENSG00000103056	SMPD3	2.06936	1.19401
ENSG00000103148	NPRL3	0.620802	-0.20379
ENSG00000103168	TAF1C	0.0375714	-0.766583
ENSG00000103174	NAGPA	0.752459	-0.0767471
ENSG00000103199	ZNF500	1.71509	0.852148
ENSG00000103226	NOMO3	0.917509	0.0825193
ENSG00000103227	LMF1	1.00536	0.167291
ENSG00000103356	EARS2	1.44928	0.595658
ENSG00000103423	DNAJA3	3.28885	2.37077
ENSG00000103472	RRN3P2	0.571578	-0.25129
ENSG00000103479	RBL2	1.63802	0.777783
ENSG00000103540	CCP110	1.09699	0.255713
ENSG00000103591	AAGAB	0.455996	-0.362821
ENSG00000103852	TTC23	-0.89359	-1.66512
ENSG00000103932	RPAP1	0.802157	-0.0287902
ENSG00000103995	CEP152	1.67236	0.810921
ENSG00000104055	TGM5	0.12023	-0.686821
ENSG00000104093	DMXL2	0.671693	-0.154683
ENSG00000104228	TRIM35	0.823159	-0.00852465
ENSG00000104341	LAPTM4B	1.76642	0.901683
ENSG00000104388	RAB2A	1.16778	0.324018
ENSG00000104419	NDRG1	0.289647	-0.523341
ENSG00000104450	SPAG1	1.46941	0.615078
ENSG00000104518	GSDMD	1.6227	0.763
ENSG00000104714	ERICH1	0.474527	-0.344939
ENSG00000104731	KLHDC4	1.534	0.677403
ENSG00000104951	IL4I1	-0.151503	-0.949033
ENSG00000104953	TLE6	0.526339	-0.294944
ENSG00000104972	LILRB1	0.360306	-0.455158
ENSG00000105136	ZNF419	-1.12623	-1.88961
ENSG00000105193	RPS16	0.053612	-0.751105
ENSG00000105426	PTPRS	-0.622045	-1.40309
ENSG00000105483	CARD8	1.07181	0.231413
ENSG00000105497	ZNF175	-0.675485	-1.45465
ENSG00000105499	PLA2G4C	1.29844	0.450103
ENSG00000105656	ELL	1.22688	0.381049
ENSG00000105750	ZNF85	0.349065	-0.466005
ENSG00000105771	SMG9	0.742169	-0.086676
ENSG00000105963	ADAP1	1.88043	1.01169
ENSG00000105974	CAV1	-0.457713	-1.24451
ENSG00000106100	NOD1	2.81083	1.90949
ENSG00000106263	EIF3B	2.23217	1.35111
ENSG00000106392	C1GALT1	1.61105	0.751755
ENSG00000106404	CLDN15	-0.366568	-1.15656
ENSG00000106460	TMEM106B	1.4371	0.583899
ENSG00000106538	RARRES2	3.23211	2.31601
ENSG00000106603	COA1	0.95879	0.122354
ENSG00000106610	STAG3L4	-0.274046	-1.06728
ENSG00000106615	RHEB	2.2613	1.37922
ENSG00000106701	FSD1L	-1.17607	-1.9377
ENSG00000106780	MEGF9	2.45126	1.56253
ENSG00000107018	RLN1	2.14171	1.26383
ENSG00000107020	PLGRKT	1.43537	0.582235
ENSG00000107104	KANK1	2.17344	1.29444
ENSG00000107521	HPS1	1.17322	0.329273
ENSG00000107537	PHYH	1.13226	0.289746
ENSG00000107745	MICU1	2.29729	1.41395
ENSG00000107771	CCSER2	-0.991015	-1.75913
ENSG00000107854	TNKS2	1.19093	0.346359
ENSG00000107902	LHPP	0.206559	-0.603518
ENSG00000107959	PITRM1	-0.0746985	-0.874919
ENSG00000107968	MAP3K8	2.59858	1.70469
ENSG00000108264	TADA2A	0.443796	-0.374593
ENSG00000108384	RAD51C	-0.929969	-1.70022
ENSG00000108448	TRIM16L	0.534824	-0.286755
ENSG00000108592	FTSJ3	2.07435	1.19883
ENSG00000108666	C17orf75	1.09301	0.251867
ENSG00000108771	DHX58	-0.596821	-1.37875
ENSG00000109084	TMEM97	0.0589886	-0.745917
ENSG00000109519	GRPEL1	1.57926	0.721077
ENSG00000109689	STIM2	0.349024	-0.466045
ENSG00000109762	SNX25	1.54819	0.691105
ENSG00000110002	VWA5A	0.341503	-0.473302
ENSG00000110031	LPXN	1.24175	0.3954
ENSG00000110042	DTX4	1.17977	0.335595
ENSG00000110063	DCPS	0.00129902	-0.801585
ENSG00000110074	FOXRED1	0.00129902	-0.801585
ENSG00000110080	ST3GAL4	-0.247705	-1.04186
ENSG00000110171	TRIM3	1.93095	1.06045
ENSG00000110218	PANX1	2.35545	1.47008
ENSG00000110328	GALNT18	-0.2408	-1.0352
ENSG00000110435	PDHX	2.15466	1.27632
ENSG00000110514	MADD	0.0131241	-0.790174
ENSG00000110768	GTF2H1	0.0961405	-0.710067
ENSG00000110987	BCL7A	-0.227298	-1.02217
ENSG00000111321	LTBR	0.806414	-0.0246827
ENSG00000111615	KRR1	1.18202	0.337766
ENSG00000111696	NT5DC3	0.302551	-0.510889
ENSG00000111725	PRKAB1	3.69171	2.7595
ENSG00000111788		1.32989	0.48045
ENSG00000111816	FRK	0.654646	-0.171133
ENSG00000111817	DSE	0.111535	-0.695212
ENSG00000111846	GCNT2	1.9385	1.06774
ENSG00000111860	CEP85L	0.125185	-0.68204
ENSG00000111863	ADTRP	0.702743	-0.124721
ENSG00000111877	MCM9	-0.201848	-0.997613
ENSG00000111962	UST	0.731021	-0.0974337
ENSG00000112096	SOD2	1.19814	0.353321
ENSG00000112290	WASF1	1.07702	0.236438
ENSG00000112294	ALDH5A1	-0.124023	-0.922515
ENSG00000112297	AIM1	0.5887	-0.234767
ENSG00000112308	C6orf62	0.205614	-0.604429
ENSG00000112343	TRIM38	0.506114	-0.31446
ENSG00000112357	PEX7	3.57019	2.64224
ENSG00000112425	EPM2A	2.73835	1.83956
ENSG00000112584	FAM120B	0.519052	-0.301975
ENSG00000112679	DUSP22	1.47028	0.615917
ENSG00000112874	NUDT12	-0.063588	-0.864198
ENSG00000112941	PAPD7	0.411131	-0.406114
ENSG00000112972	HMGCS1	1.4401	0.586793
ENSG00000112992	NNT	0.548704	-0.273362
ENSG00000113504	SLC12A7	1.93131	1.06079
ENSG00000113734	BNIP1	0.351799	-0.463367
ENSG00000114054	PCCB	0.184592	-0.624715
ENSG00000114107	CEP70	3.56765	2.6398
ENSG00000114529	C3orf52	0.706261	-0.121326
ENSG00000115107	STEAP3	1.87112	1.00272
ENSG00000115129	TP53I3	-0.146141	-0.943858
ENSG00000115138	POMC	2.10377	1.22721
ENSG00000115216	NRBP1	2.61279	1.71839
ENSG00000115539	PDCL3	1.62151	0.76185
ENSG00000115687	PASK	1.03963	0.200356
ENSG00000115825	PRKD3	0.688493	-0.138472
ENSG00000115946	PNO1	1.26903	0.421722
ENSG00000116127	ALMS1	1.38049	0.529279
ENSG00000116157	GPX7	1.18009	0.335896
ENSG00000116198	CEP104	0.313036	-0.500771
ENSG00000116213	WRAP73	1.19092	0.346352
ENSG00000116353	MECR	-0.400195	-1.18901
ENSG00000116406	EDEM3	0.189979	-0.619517
ENSG00000116761	CTH	-0.0534703	-0.854435
ENSG00000116771	AGMAT	2.41356	1.52615
ENSG00000116874	WARS2	-0.278735	-1.07181
ENSG00000116883		-0.621111	-1.40218
ENSG00000116985	BMP8B	-0.339956	-1.13088
ENSG00000117054	ACADM	1.28366	0.435841
ENSG00000117115	PADI2	2.55491	1.66254
ENSG00000117139	KDM5B	1.04501	0.205551
ENSG00000117174	ZNHIT6	1.38905	0.53754
ENSG00000117280	RAB7L1	0.056034	-0.748768
ENSG00000117480	FAAH	-0.58267	-1.36509
ENSG00000117481	NSUN4	-0.931755	-1.70194
ENSG00000117505	DR1	1.98049	1.10825
ENSG00000117533	VAMP4	2.06213	1.18703
ENSG00000117748	RPA2	0.148845	-0.659209
ENSG00000117868	ESYT2	1.27497	0.427451
ENSG00000118096	IFT46	0.579651	-0.243499
ENSG00000118961	C2orf43	-0.599876	-1.38169
ENSG00000119242	CCDC92	0.567503	-0.255222
ENSG00000119471	HSDL2	1.84068	0.97334
ENSG00000119509	INVS	-0.226089	-1.021
ENSG00000119599	DCAF4	-0.0432015	-0.844526
ENSG00000119673	ACOT2	0.263918	-0.548168
ENSG00000119684	MLH3	4.03629	3.09201
ENSG00000119718	EIF2B2	3.12802	2.21557
ENSG00000119723	COQ6	1.76719	0.902422
ENSG00000119844	AFTPH	2.92742	2.022
ENSG00000119977	TCTN3	-0.0570192	-0.857859
ENSG00000120162	MOB3B	1.16135	0.317815
ENSG00000120333	MRPS14	-0.0413944	-0.842782
ENSG00000120659	TNFSF11	2.45671	1.56778
ENSG00000120860	CCDC53	0.413529	-0.4038
ENSG00000120915	EPHX2	1.27708	0.429486
ENSG00000121236	TRIM6	1.51848	0.662429
ENSG00000121289	CEP89	-0.392692	-1.18177
ENSG00000121350	PYROXD1	-0.0567616	-0.857611
ENSG00000121380	BCL2L14	1.31331	0.464448
ENSG00000121417	ZNF211	0.448427	-0.370125
ENSG00000121577	POPDC2	2.38359	1.49722
ENSG00000121690	DEPDC7	-0.735109	-1.51219
ENSG00000121691	CAT	0.500507	-0.31987
ENSG00000122026	RPL21	0.542767	-0.279091
ENSG00000122034	GTF3A	1.92965	1.0592
ENSG00000122223	CD244	2.6435	1.74803
ENSG00000122390	NAA60	1.25098	0.404304
ENSG00000122674	CCZ1	0.440388	-0.377882
ENSG00000122678	POLM	0.483381	-0.336396
ENSG00000122696	SLC25A51	0.96784	0.131086
ENSG00000122912	SLC25A16	1.48211	0.627331
ENSG00000122965	RBM19	0.397393	-0.419371
ENSG00000123200	ZC3H13	1.53428	0.677675
ENSG00000123213	NLN	0.970701	0.133848
ENSG00000123358	NR4A1	1.74433	0.880367
ENSG00000123360	PDE1B	0.45804	-0.360849
ENSG00000123552	USP45	-0.307542	-1.0996
ENSG00000123737	EXOSC9	1.63236	0.772316
ENSG00000124164	VAPB	-0.416026	-1.20429
ENSG00000124275	MTRR	1.32573	0.476432
ENSG00000124380	SNRNP27	2.1887	1.30917
ENSG00000124532	MRS2	-0.0559886	-0.856865
ENSG00000124535	WRNIP1	0.568891	-0.253882
ENSG00000124570	SERPINB6	1.34279	0.492902
ENSG00000124588	NQO2	1.34545	0.495468
ENSG00000125089	SH3TC1	1.17865	0.334514
ENSG00000125166	GOT2	0.996324	0.158572
ENSG00000125485	DDX31	0.0784853	-0.727103
ENSG00000125505	MBOAT7	0.211018	-0.599215
ENSG00000125648	SLC25A23	0.205848	-0.604204
ENSG00000125735	TNFSF14	2.10379	1.22723
ENSG00000125821	DTD1	-0.416342	-1.20459
ENSG00000125871	MGME1	0.951346	0.11517
ENSG00000125877	ITPA	0.404583	-0.412433
ENSG00000125885	MCM8	0.789545	-0.0409601
ENSG00000125910	S1PR4	0.2884	-0.524544
ENSG00000126106	TMEM53	0.378937	-0.43718
ENSG00000126215	XRCC3	0.0339366	-0.770091
ENSG00000126246	IGFLR1	0.140868	-0.666907
ENSG00000126432	PRDX5	-0.500908	-1.28619
ENSG00000126790	L3HYPDH	0.679189	-0.147449
ENSG00000126858	RHOT1	3.12602	2.21364
ENSG00000127399	LRRC61	3.23211	2.31601
ENSG00000127418	FGFRL1	0.409901	-0.407301
ENSG00000127561	SYNGR3	0.137604	-0.670056
ENSG00000128039	SRD5A3	0.784564	-0.045767
ENSG00000128274	A4GALT	1.0084	0.170228
ENSG00000128604	IRF5	-0.877934	-1.65001
ENSG00000128641	MYO1B	3.76828	2.83339
ENSG00000128886	ELL3	1.52266	0.666466
ENSG00000128891	C15orf57	1.54251	0.685621
ENSG00000128928	IVD	0.368493	-0.447258
ENSG00000128973	CLN6	1.0336	0.194538
ENSG00000129071	MBD4	2.6705	1.77408
ENSG00000129195	FAM64A	1.44316	0.589751
ENSG00000129282	MRM1	0.102101	-0.704315
ENSG00000129562	DAD1	-0.0195513	-0.821704
ENSG00000129566	TEP1	-0.410035	-1.1985
ENSG00000129625	REEP5	3.50364	2.57803
ENSG00000129925	TMEM8A	1.84156	0.974189
ENSG00000130177	CDC16	0.451791	-0.366879
ENSG00000130299	GTPBP3	0.531753	-0.289719
ENSG00000130348	QRSL1	0.434294	-0.383763
ENSG00000130413	STK33	1.17544	0.331414
ENSG00000130414	NDUFA10	1.01922	0.180664
ENSG00000130489	SCO2	0.157245	-0.651103
ENSG00000130590	SAMD10	0.139806	-0.667931
ENSG00000130702	LAMA5	1.41808	0.565547
ENSG00000130758	MAP3K10	-0.407822	-1.19637
ENSG00000130812	ANGPTL6	-0.212604	-1.00799
ENSG00000130844	ZNF331	0.496247	-0.323981
ENSG00000130956	HABP4	2.22257	1.34185
ENSG00000131100	ATP6V1E1	0.824729	-0.00700963
ENSG00000131351	HAUS8	-0.315994	-1.10776
ENSG00000131398	KCNC3	0.502754	-0.317702
ENSG00000131435	PDLIM4	1.33126	0.481773
ENSG00000131558	EXOC4	0.683281	-0.143501
ENSG00000131711	MAP1B	0.824038	-0.00767597
ENSG00000131791	PRKAB2	2.39373	1.50701
ENSG00000131797	CLUHP3	1.86288	0.994766
ENSG00000131849	ZNF132	1.4678	0.613523
ENSG00000132185	FCRLA	1.1792	0.335044
ENSG00000132199	ENOSF1	-0.109257	-0.908266
ENSG00000132205	EMILIN2	1.3872	0.53575
ENSG00000132286	TIMM10B	1.93095	1.06045
ENSG00000132406	TMEM128	1.51731	0.661301
ENSG00000132436	FIGNL1	-0.246469	-1.04067
ENSG00000132507	EIF5A	-0.057593	-0.858413
ENSG00000132522	GPS2	-0.164651	-0.96172
ENSG00000132600	PRMT7	0.0643377	-0.740755
ENSG00000133065	SLC41A1	0.056034	-0.748768
ENSG00000133101	CCNA1	1.13411	0.291533
ENSG00000133103	COG6	0.364243	-0.451359
ENSG00000133104	SPG20	1.13411	0.291533
ENSG00000133302	ANKRD32	-0.673235	-1.45248
ENSG00000133313	CNDP2	1.13719	0.294507
ENSG00000133392	MYH11	0.144832	-0.663081
ENSG00000133460	SLC2A11	1.09587	0.254632
ENSG00000133466	C1QTNF6	0.807915	-0.023234
ENSG00000133574	GIMAP4	1.85934	0.991351
ENSG00000133731	IMPA1	-0.236571	-1.03112
ENSG00000133943	C14orf159	1.9319	1.06137
ENSG00000134077	THUMPD3	-0.664972	-1.44451
ENSG00000134202	GSTM3	0.472761	-0.346643
ENSG00000134255	CEPT1	1.30444	0.455895
ENSG00000134265	NAPG	2.48994	1.59985
ENSG00000134463	ECHDC3	0.977961	0.140853
ENSG00000134575	ACP2	-0.135102	-0.933206
ENSG00000134686	PHC2	-0.201793	-0.99756
ENSG00000134697	GNL2	-0.67039	-1.44974
ENSG00000134802	SLC43A3	1.37793	0.526802
ENSG00000134809	TIMM10	1.15689	0.313512
ENSG00000134824	FADS2	-0.114015	-0.912858
ENSG00000134825	TMEM258	-0.114015	-0.912858
ENSG00000135124	P2RX4	0.353768	-0.461467
ENSG00000135297	MTO1	0.114339	-0.692506
ENSG00000135404	CD63	0.753689	-0.0755603
ENSG00000135426	TESPA1	2.23854	1.35725
ENSG00000135437	RDH5	0.778713	-0.0514127
ENSG00000135441	BLOC1S1	0.813666	-0.0176844
ENSG00000135587	SMPD2	2.04338	1.16893
ENSG00000135698	MPHOSPH6	3.26514	2.34789
ENSG00000135828	RNASEL	-0.374312	-1.16403
ENSG00000135842	FAM129A	0.925967	0.0906812
ENSG00000135926	TMBIM1	1.31984	0.470757
ENSG00000135951	TSGA10	1.02306	0.184371
ENSG00000136048	DRAM1	1.62092	0.76128
ENSG00000136156	ITM2B	2.39426	1.50752
ENSG00000136231	IGF2BP3	0.134866	-0.672698
ENSG00000136237	RAPGEF5	0.632054	-0.192933
ENSG00000136238	RAC1	0.67215	-0.154242
ENSG00000136371	MTHFS	-0.0737778	-0.874031
ENSG00000136404	TM6SF1	0.360787	-0.454694
ENSG00000136425	CIB2	-0.164682	-0.96175
ENSG00000136436	CALCOCO2	0.762329	-0.0672227
ENSG00000136449	MYCBPAP	0.207775	-0.602344
ENSG00000136573	BLK	2.12395	1.24668
ENSG00000136717	BIN1	1.44891	0.595303
ENSG00000136810	TXN	0.250485	-0.56113
ENSG00000136816	TOR1B	1.0324	0.193385
ENSG00000136819	C9orf78	1.0324	0.193385
ENSG00000136842	TMOD1	0.448692	-0.369869
ENSG00000136982	DSCC1	0.548484	-0.273574
ENSG00000137076	TLN1	0.526895	-0.294407
ENSG00000137267	TUBB2A	0.529671	-0.291728
ENSG00000137285	TUBB2B	1.96358	1.09193
ENSG00000137494	ANKRD42	-0.449639	-1.23672
ENSG00000137547	MRPL15	1.4495	0.595867
ENSG00000137806	NDUFAF1	0.575377	-0.247623
ENSG00000137831	UACA	2.95199	2.04571
ENSG00000137841	PLCB2	0.243027	-0.568328
ENSG00000137996	RTCA	2.17101	1.29209
ENSG00000138036	DYNC2LI1	2.61017	1.71587
ENSG00000138085	ATRAID	1.01841	0.179889
ENSG00000138095	LRPPRC	1.94923	1.07808
ENSG00000138111	TMEM180	0.258373	-0.553519
ENSG00000138134	STAMBPL1	1.25675	0.40987
ENSG00000138346	DNA2	1.39439	0.542689
ENSG00000138378	STAT4	0.324116	-0.49008
ENSG00000138604	GLCE	0.748673	-0.0804004
ENSG00000138613	APH1B	0.922037	0.0868887
ENSG00000138621	PPCDC	0.499985	-0.320374
ENSG00000138674	SEC31A	1.71658	0.853587
ENSG00000138772	ANXA3	1.84608	0.978555
ENSG00000138777	PPA2	0.62545	-0.199305
ENSG00000139182	CLSTN3	0.537937	-0.283752
ENSG00000139190	VAMP1	0.187907	-0.621516
ENSG00000139323	POC1B	0.0163364	-0.787074
ENSG00000139832	RAB20	1.39074	0.539171
ENSG00000139921	TMX1	0.0481941	-0.756333
ENSG00000139998	RAB15	1.187	0.34257
ENSG00000140009	ESR2	1.08196	0.241212
ENSG00000140030	GPR65	0.976645	0.139583
ENSG00000140104	C14orf79	1.79342	0.927737
ENSG00000140105	WARS	0.55374	-0.268502
ENSG00000140262	TCF12	3.11929	2.20715
ENSG00000140264	SERF2	1.52266	0.666466
ENSG00000140386	SCAPER	2.35981	1.47428
ENSG00000140471	LINS	0.910181	0.0754481
ENSG00000140545	MFGE8	1.52786	0.671486
ENSG00000140650	PMM2	2.28905	1.406
ENSG00000140876	NUDT7	-0.348889	-1.1395
ENSG00000140905	GCSH	2.23931	1.358
ENSG00000141141	DDX52	0.169743	-0.639043
ENSG00000141293	SKAP1	0.488427	-0.331526
ENSG00000141295	SCRN2	0.101655	-0.704746
ENSG00000141384	TAF4B	-0.849076	-1.62216
ENSG00000141480	ARRB2	1.44275	0.589359
ENSG00000141542	RAB40B	0.564927	-0.257708
ENSG00000141543	EIF4A3	0.182798	-0.626445
ENSG00000141560	FN3KRP	1.15465	0.311348
ENSG00000141994	DUS3L	0.845407	0.0129443
ENSG00000142089	IFITM3	0.0350704	-0.768997
ENSG00000142224	IL19	-0.497988	-1.28338
ENSG00000142632	ARHGEF19	1.16466	0.321011
ENSG00000143195	ILDR2	-0.414473	-1.20279
ENSG00000143198	MGST3	0.534701	-0.286875
ENSG00000143226	FCGR2A	-1.12821	-1.89151
ENSG00000143248	RGS5	-0.318656	-1.11033
ENSG00000143321	HDGF	0.591737	-0.231836
ENSG00000143337	TOR1AIP1	0.881436	0.0477102
ENSG00000143353	LYPLAL1	0.84672	0.0142106
ENSG00000143387	CTSK	0.192322	-0.617256
ENSG00000143554	SLC27A3	0.0803748	-0.72528
ENSG00000143575	HAX1	0.453687	-0.365049
ENSG00000143776	CDC42BPA	2.08232	1.20652
ENSG00000143851	PTPN7	0.764882	-0.0647595
ENSG00000144118	RALB	1.07995	0.239266
ENSG00000144182	LIPT1	1.02306	0.184371
ENSG00000144199	FAHD2B	1.45791	0.603986
ENSG00000144362	PHOSPHO2	-0.099297	-0.898656
ENSG00000144559	TAMM41	0.925397	0.0901309
ENSG00000144642	RBMS3	-0.645609	-1.42582
ENSG00000144815	NXPE3	0.185427	-0.623909
ENSG00000145014	TMEM44	0.880113	0.0464339
ENSG00000145029	NICN1	0.342177	-0.472652
ENSG00000145284	SCD5	1.0966	0.255331
ENSG00000145348	TBCK	1.93963	1.06882
ENSG00000145365	TIFA	0.549666	-0.272434
ENSG00000145439	CBR4	0.157829	-0.65054
ENSG00000145476	CYP4V2	1.41606	0.563604
ENSG00000145725	PPIP5K2	3.23443	2.31825
ENSG00000145730	PAM	2.94063	2.03474
ENSG00000145882	PCYOX1L	-0.063241	-0.863863
ENSG00000146243	IRAK1BP1	-0.0762823	-0.876448
ENSG00000146281	PM20D2	1.39817	0.546335
ENSG00000146409	SLC18B1	2.4942	1.60396
ENSG00000146587	RBAK	0.689389	-0.137607
ENSG00000146733	PSPH	-0.395007	-1.184
ENSG00000146833	TRIM4	0.0372932	-0.766852
ENSG00000146859	TMEM140	0.588556	-0.234906
ENSG00000147316	MCPH1	3.13128	2.21872
ENSG00000147419	CCDC25	0.935161	0.0995526
ENSG00000147813	NAPRT1	1.6227	0.763
ENSG00000147852	VLDLR	1.13252	0.289998
ENSG00000147912	FBXO10	0.632129	-0.19286
ENSG00000148218	ALAD	0.699981	-0.127386
ENSG00000148290	SURF1	-0.561075	-1.34425
ENSG00000148331	ASB6	0.205236	-0.604794
ENSG00000148411	NACC2	1.24894	0.402332
ENSG00000148484	RSU1	1.58588	0.727468
ENSG00000148814	LRRC27	1.38251	0.531222
ENSG00000148824	MTG1	0.836131	0.00399335
ENSG00000149089	APIP	2.15466	1.27632
ENSG00000149115	TNKS1BP1	1.07177	0.231379
ENSG00000149231	CCDC82	0.348223	-0.466818
ENSG00000149292	TTC12	0.364109	-0.451488
ENSG00000149564	ESAM	0.488847	-0.331122
ENSG00000149599	DUSP15	0.130853	-0.67657
ENSG00000149679	CABLES2	1.41808	0.565547
ENSG00000150403	TMCO3	0.4055	-0.411547
ENSG00000150593	PDCD4	0.542671	-0.279183
ENSG00000150625	GPM6A	1.71488	0.851952
ENSG00000151348	EXT2	-0.0313901	-0.833128
ENSG00000151353	TMEM18	2.4077	1.5205
ENSG00000151490	PTPRO	2.74278	1.84383
ENSG00000151498	ACAD8	-0.499499	-1.28483
ENSG00000151500	THYN1	-0.499499	-1.28483
ENSG00000151640	DPYSL4	1.40627	0.554149
ENSG00000151690	MFSD6	-0.525355	-1.30978
ENSG00000151694	ADAM17	0.447991	-0.370546
ENSG00000151729	SLC25A4	1.54819	0.691105
ENSG00000151806	GUF1	1.02339	0.184692
ENSG00000151948	GLT1D1	0.730014	-0.098405
ENSG00000152117		1.81227	0.94593
ENSG00000152213	ARL11	-0.499067	-1.28442
ENSG00000152219	ARL14EP	-1.09008	-1.85472
ENSG00000152348	ATG10	-0.151101	-0.948645
ENSG00000152359	POC5	3.19784	2.28295
ENSG00000152439	ZNF773	-1.15843	-1.92068
ENSG00000152492	CCDC50	1.41727	0.564764
ENSG00000152689	RASGRP3	0.717269	-0.110704
ENSG00000152942	RAD17	1.34798	0.497901
ENSG00000152944	MED21	-0.961298	-1.73045
ENSG00000152952	PLOD2	-0.0785257	-0.878612
ENSG00000153006	SREK1IP1	1.87935	1.01065
ENSG00000153029	MR1	0.875894	0.0423629
ENSG00000153130	SCOC	0.0464557	-0.75801
ENSG00000153395	LPCAT1	-0.0609632	-0.861665
ENSG00000153898	MCOLN2	1.35037	0.500215
ENSG00000154263	ABCA10	2.22665	1.34579
ENSG00000154305	MIA3	1.01889	0.180349
ENSG00000154319	FAM167A	1.16242	0.318846
ENSG00000154328	NEIL2	2.3918	1.50515
ENSG00000154767	XPC	1.35479	0.504478
ENSG00000154845	PPP4R1	-0.0546041	-0.855529
ENSG00000155016	CYP2U1	-0.244187	-1.03847
ENSG00000155085	AK9	-0.0413532	-0.842742
ENSG00000155130	MARCKS	-0.187212	-0.98349
ENSG00000155906	RMND1	1.74074	0.876899
ENSG00000155957	TMBIM4	0.746886	-0.0821243
ENSG00000156299	TIAM1	-0.850958	-1.62398
ENSG00000156509	FBXO43	1.19341	0.348752
ENSG00000156599	ZDHHC5	0.0521965	-0.752471
ENSG00000156603	MED19	0.430006	-0.3879
ENSG00000157601	MX1	0.787254	-0.0431713
ENSG00000158023	WDR66	0.0772072	-0.728337
ENSG00000158321	AUTS2	-0.233307	-1.02797
ENSG00000158555	GDPD5	1.05684	0.216965
ENSG00000158805	ZNF276	1.7477	0.883622
ENSG00000159023	EPB41	0.464571	-0.354547
ENSG00000159063	ALG8	2.32719	1.4428
ENSG00000159111	MRPL10	-0.118605	-0.917287
ENSG00000159166	LAD1	1.11778	0.275769
ENSG00000159267	HLCS	1.70478	0.842206
ENSG00000159461	AMFR	0.790624	-0.0399191
ENSG00000159593	NAE1	0.406555	-0.41053
ENSG00000159733	ZFYVE28	1.20124	0.356304
ENSG00000160113	NR2F6	-0.186491	-0.982794
ENSG00000160117	ANKLE1	-0.186491	-0.982794
ENSG00000160172	FAM86C2P	1.4194	0.566823
ENSG00000160190	SLC37A1	1.54209	0.685214
ENSG00000160193	WDR4	0.436942	-0.381207
ENSG00000160194	NDUFV3	0.436942	-0.381207
ENSG00000160213	CSTB	1.93066	1.06016
ENSG00000160229	ZNF66	0.0309237	-0.772998
ENSG00000160293	VAV2	1.60206	0.743083
ENSG00000160310	PRMT2	-0.333377	-1.12453
ENSG00000160712	IL6R	0.929705	0.0942881
ENSG00000160781	PAQR6	0.453959	-0.364787
ENSG00000161016	RPL8	1.61825	0.758707
ENSG00000161265	U2AF1L4	0.140868	-0.666907
ENSG00000161326	DUSP14	1.61669	0.757195
ENSG00000161551	ZNF577	1.22793	0.382063
ENSG00000161618	ALDH16A1	2.19817	1.3183
ENSG00000161791	FMNL3	0.562614	-0.259939
ENSG00000161981	SNRNP25	0.863258	0.0301698
ENSG00000162105	SHANK2	1.85348	0.985692
ENSG00000162384	C1orf123	0.0584561	-0.746431
ENSG00000162616	DNAJB4	0.401048	-0.415844
ENSG00000162739	SLAMF6	3.12266	2.2104
ENSG00000162929	KIAA1841	-0.51891	-1.30356
ENSG00000162994	CLHC1	-0.973865	-1.74258
ENSG00000163040	CCDC74A	1.47375	0.619272
ENSG00000163131	CTSS	-1.16572	-1.92771
ENSG00000163138	PACRGL	-0.831393	-1.6051
ENSG00000163320	CGGBP1	0.128572	-0.678772
ENSG00000163564	PYHIN1	2.23356	1.35245
ENSG00000163584	RPL22L1	-0.0570192	-0.857859
ENSG00000163644	PPM1K	0.108962	-0.697695
ENSG00000163686	ABHD6	0.897662	0.0633677
ENSG00000163743	RCHY1	2.12723	1.24985
ENSG00000163814	CDCP1	0.662114	-0.163926
ENSG00000163945	UVSSA	1.56847	0.710667
ENSG00000163956	LRPAP1	0.807558	-0.0235787
ENSG00000163959	SLC51A	1.37642	0.525347
ENSG00000163964	PIGX	0.683209	-0.143571
ENSG00000164002	EXO5	-0.0119347	-0.814355
ENSG00000164022	AIMP1	1.93963	1.06882
ENSG00000164144	ARFIP1	1.05672	0.216849
ENSG00000164284	GRPEL2	-0.141468	-0.939349
ENSG00000164414	SLC35A1	1.39966	0.547774
ENSG00000164543	STK17A	-0.660997	-1.44067
ENSG00000164654	MIOS	3.40279	2.48071
ENSG00000164733	CTSB	2.92589	2.02053
ENSG00000164749	HNF4G	-0.0491587	-0.850274
ENSG00000164761	TNFRSF11B	0.553222	-0.269003
ENSG00000164924	YWHAZ	0.884916	0.0510685
ENSG00000165025	SYK	-0.419905	-1.20803
ENSG00000165115	KIF27	0.809492	-0.0217123
ENSG00000165233	C9orf89	0.168826	-0.639928
ENSG00000165392	WRN	1.70678	0.844132
ENSG00000165410	CFL2	0.0800209	-0.725621
ENSG00000165449	SLC16A9	1.07557	0.235043
ENSG00000165490	C11orf82	1.37901	0.52785
ENSG00000165502	RPL36AL	2.80883	1.90757
ENSG00000165752	STK32C	1.38251	0.531222
ENSG00000165959	CLMN	0.782674	-0.0475904
ENSG00000165983	PTER	2.25895	1.37696
ENSG00000166261	ZNF202	0.432397	-0.385593
ENSG00000166262	FAM227B	-0.420774	-1.20887
ENSG00000166275	C10orf32	-0.440721	-1.22812
ENSG00000166401	SERPINB8	3.51162	2.58573
ENSG00000166436	TRIM66	0.466169	-0.353005
ENSG00000166441	RPL27A	0.430051	-0.387857
ENSG00000166451	CENPN	2.75138	1.85212
ENSG00000166478	ZNF143	0.434926	-0.383153
ENSG00000166503		1.3699	0.519062
ENSG00000166529	ZSCAN21	-1.17794	-1.9395
ENSG00000166788	SAAL1	2.44022	1.55187
ENSG00000166896	XRCC6BP1	1.56934	0.711506
ENSG00000166974	MAPRE2	2.68205	1.78523
ENSG00000167074	TEF	2.20793	1.32772
ENSG00000167123	CERCAM	1.69214	0.830003
ENSG00000167131	CCDC103	0.198887	-0.610921
ENSG00000167216	KATNAL2	0.636685	-0.188464
ENSG00000167363	FN3K	1.59622	0.737444
ENSG00000167468	GPX4	-0.115011	-0.913819
ENSG00000167515	TRAPPC2L	2.6668	1.77051
ENSG00000167535	CACNB3	-0.0768389	-0.876985
ENSG00000167553	TUBA1C	1.58851	0.730011
ENSG00000167615	LENG8	0.985443	0.148073
ENSG00000167642	SPINT2	-0.546903	-1.33058
ENSG00000167695	FAM57A	-0.205792	-1.00142
ENSG00000167720	SRR	0.423946	-0.393748
ENSG00000167723	TRPV3	-0.30198	-1.09424
ENSG00000167747	C19orf48	0.126225	-0.681036
ENSG00000167748	KLK1	0.663544	-0.162547
ENSG00000167751	KLK2	0.663544	-0.162547
ENSG00000167920	TMEM99	0.174811	-0.634153
ENSG00000168159	RNF187	0.0198956	-0.78364
ENSG00000168297	PXK	0.897662	0.0633677
ENSG00000168405	CMAHP	0.567555	-0.255172
ENSG00000168724	DNAJC21	-0.102155	-0.901414
ENSG00000168778	TCTN2	2.51609	1.62508
ENSG00000168803	ADAL	0.120821	-0.686251
ENSG00000168811	IL12A	0.271229	-0.541113
ENSG00000168899	VAMP5	0.754434	-0.0748409
ENSG00000169087	HSPBAP1	-0.607231	-1.38879
ENSG00000169131	ZNF354A	1.25909	0.412135
ENSG00000169136	ATF5	-0.151503	-0.949033
ENSG00000169598	DFFB	0.313036	-0.500771
ENSG00000169609	C15orf40	-0.52395	-1.30843
ENSG00000169857	AVEN	1.79463	0.9289
ENSG00000170089		0.00444941	-0.798545
ENSG00000170264	FAM161A	-0.206767	-1.00236
ENSG00000170430	MGMT	1.90069	1.03125
ENSG00000170542	SERPINB9	0.701716	-0.125712
ENSG00000170802	FOXN2	-0.837549	-1.61104
ENSG00000170819	BFSP2	0.513531	-0.307303
ENSG00000170889	RPS9	0.211018	-0.599215
ENSG00000171033	PKIA	0.660331	-0.165646
ENSG00000171045	TSNARE1	0.304788	-0.508731
ENSG00000171067	C11orf24	0.0259284	-0.777818
ENSG00000171115	GIMAP8	2.56751	1.6747
ENSG00000171160	MORN4	1.88742	1.01845
ENSG00000171421	MRPL36	0.466378	-0.352803
ENSG00000171469	ZNF561	3.04291	2.13344
ENSG00000171488	LRRC8C	2.47682	1.58719
ENSG00000171574	ZNF584	1.4403	0.586992
ENSG00000171806	METTL18	1.0507	0.211048
ENSG00000171916	LGALS9C	-0.36909	-1.15899
ENSG00000171928	TVP23B	-0.13907	-0.937035
ENSG00000172007	RAB33B	1.96845	1.09664
ENSG00000172059	KLF11	0.9869	0.149479
ENSG00000172500	FIBP	0.893443	0.0592967
ENSG00000172575	RASGRP1	0.52234	-0.298803
ENSG00000172590	MRPL52	0.320873	-0.49321
ENSG00000172687	ZNF738	0.946357	0.110357
ENSG00000172795	DCP2	2.78442	1.88401
ENSG00000172985	SH3RF3	0.168744	-0.640008
ENSG00000173077	2021-12-01	2.1908	1.31119
ENSG00000173113	TRMT112	-0.500908	-1.28619
ENSG00000173200	PARP15	0.235977	-0.57513
ENSG00000173566	NUDT18	0.362233	-0.453298
ENSG00000173614	NMNAT1	0.368637	-0.447119
ENSG00000173875	ZNF791	2.65796	1.76198
ENSG00000173915	USMG5	-0.562356	-1.34549
ENSG00000174007	CEP19	-0.0322318	-0.833941
ENSG00000174123	TLR10	2.29187	1.40872
ENSG00000174125	TLR1	2.29187	1.40872
ENSG00000174130	TLR6	2.29187	1.40872
ENSG00000174574	AKIRIN1	0.532784	-0.288724
ENSG00000174669	SLC29A2	0.508409	-0.312245
ENSG00000174837	EMR1	1.28832	0.44034
ENSG00000175155	YPEL2	1.21977	0.374193
ENSG00000175575	PAAF1	0.0820032	-0.723709
ENSG00000175606	TMEM70	1.16418	0.32055
ENSG00000175711	B3GNTL1	1.12869	0.286305
ENSG00000176222	ZNF404	1.89671	1.02741
ENSG00000176593		0.9236	0.0883971
ENSG00000176623	RMDN1	-0.955979	-1.72532
ENSG00000176715	ACSF3	0.934216	0.0986409
ENSG00000176749	CDK5R1	0.188869	-0.620588
ENSG00000176783	RUFY1	0.130396	-0.677011
ENSG00000176894	PXMP2	1.95907	1.08759
ENSG00000176912	C18orf56	0.0296869	-0.774192
ENSG00000176945	MUC20	0.194764	-0.614899
ENSG00000176974	SHMT1	1.42853	0.575638
ENSG00000177000	MTHFR	1.3415	0.491655
ENSG00000177030	DEAF1	1.57536	0.717321
ENSG00000177042	TMEM80	1.57536	0.717321
ENSG00000177181	RIMKLA	1.08921	0.248204
ENSG00000177182	CLVS1	0.579387	-0.243754
ENSG00000177311	ZBTB38	0.645614	-0.179848
ENSG00000177335	C8orf31	2.34704	1.46196
ENSG00000177465	ACOT4	0.795101	-0.0355995
ENSG00000177628	GBA	-0.302069	-1.09432
ENSG00000177646	ACAD9	-0.196612	-0.992561
ENSG00000177683	THAP5	1.1793	0.33514
ENSG00000177721	ANXA2R	0.453385	-0.365341
ENSG00000177868	CCDC23	0.650863	-0.174783
ENSG00000178028	DMAP1	0.316723	-0.497214
ENSG00000178074	C2orf69	-1.3545	-2.10988
ENSG00000178078	STAP2	0.404782	-0.41224
ENSG00000178104	PDE4DIP	1.30167	0.453216
ENSG00000178127	NDUFV2	0.401852	-0.415068
ENSG00000178397	FAM220A	0.581599	-0.241619
ENSG00000178425	NT5DC1	0.69816	-0.129143
ENSG00000178935	ZNF552	1.78501	0.919618
ENSG00000179163	FUCA1	1.12533	0.283059
ENSG00000179598	PLD6	0.0467855	-0.757692
ENSG00000179934	CCR8	0.710511	-0.117225
ENSG00000179981	TSHZ1	0.375402	-0.440591
ENSG00000180011	ZADH2	0.375402	-0.440591
ENSG00000180104	EXOC3	-0.402975	-1.19169
ENSG00000180185	FAHD1	2.19004	1.31046
ENSG00000180543	TSPYL5	1.15668	0.313313
ENSG00000180616	SSTR2	0.47854	-0.341067
ENSG00000180628	PCGF5	0.890169	0.0561373
ENSG00000180817	PPA1	0.493344	-0.326782
ENSG00000180822	PSMG4	1.96358	1.09193
ENSG00000180902	D2HGDH	0.387711	-0.428713
ENSG00000180914	OXTR	0.152817	-0.655377
ENSG00000181007	ZFP82	0.0929798	-0.713117
ENSG00000181826	RELL1	0.376628	-0.439408
ENSG00000181915	ADO	0.233476	-0.577544
ENSG00000182511	FES	2.46934	1.57997
ENSG00000182512	GLRX5	0.577566	-0.245511
ENSG00000182952	HMGN4	-1.12263	-1.88613
ENSG00000182963	GJC1	0.367125	-0.448578
ENSG00000182986	ZNF320	1.08975	0.248728
ENSG00000183060	LYSMD4	1.04528	0.205813
ENSG00000183087	GAS6	1.74612	0.88209
ENSG00000183091	NEB	3.25814	2.34113
ENSG00000183208	GDPGP1	1.83787	0.970631
ENSG00000183309	ZNF623	0.884861	0.0510154
ENSG00000183323	CCDC125	1.4379	0.584678
ENSG00000183386	FHL3	0.485796	-0.334066
ENSG00000183570	PCBP3	1.01019	0.171952
ENSG00000183617	MRPL54	0.549047	-0.273031
ENSG00000183628	DGCR6	-0.0486675	-0.8498
ENSG00000183891	TTC32	0.197678	-0.612087
ENSG00000184117	NIPSNAP1	-0.83678	-1.6103
ENSG00000184232	OAF	0.982279	0.14502
ENSG00000184293	CLECL1	1.71779	0.854757
ENSG00000184319	RPL23AP82	0.15977	-0.648667
ENSG00000184436	THAP7	1.22111	0.375479
ENSG00000184517	ZFP1	1.45473	0.600916
ENSG00000184752	NDUFA12	-0.576768	-1.3594
ENSG00000184840	TMED9	0.90958	0.0748679
ENSG00000184860	SDR42E1	0.540665	-0.281119
ENSG00000185019	UBOX5	0.228271	-0.582566
ENSG00000185033	SEMA4B	1.83787	0.970631
ENSG00000185127	C6orf120	0.172616	-0.636272
ENSG00000185163	DDX51	1.08961	0.248585
ENSG00000185298	CCDC137	0.783849	-0.0464566
ENSG00000185324	CDK10	0.788951	-0.0415336
ENSG00000185339	TCN2	0.696504	-0.130741
ENSG00000185485	SDHAP1	-0.0761964	-0.876365
ENSG00000185619	PCGF3	-0.0471386	-0.848325
ENSG00000185658	BRWD1	0.308979	-0.504687
ENSG00000185684	EP400NL	1.08961	0.248585
ENSG00000185963	BICD2	-0.210375	-1.00584
ENSG00000185986	SDHAP3	-0.292068	-1.08467
ENSG00000186153	WWOX	1.37105	0.520166
ENSG00000186184	POLR1D	-0.88686	-1.65862
ENSG00000186197	EDARADD	2.19877	1.31888
ENSG00000186468	RPS23	-0.23476	-1.02937
ENSG00000186469	GNG2	0.241113	-0.570174
ENSG00000186523	FAM86B1	0.0745206	-0.730929
ENSG00000187145	MRPS21	0.92596	0.0906746
ENSG00000187630	DHRS4L2	-0.239474	-1.03392
ENSG00000187741	FANCA	1.7477	0.883622
ENSG00000187796	CARD9	0.101232	-0.705154
ENSG00000188002		-0.0607502	-0.86146
ENSG00000188130	MAPK12	0.584701	-0.238626
ENSG00000188191	PRKAR1B	0.91497	0.0800694
ENSG00000188227	ZNF793	-0.0230109	-0.825043
ENSG00000188599	NPIPP1	-0.892405	-1.66397
ENSG00000188707	ZBED6CL	3.23211	2.31601
ENSG00000188732	FAM221A	-0.23632	-1.03088
ENSG00000188820	FAM26F	-0.0947964	-0.894313
ENSG00000189042	ZNF567	0.618614	-0.205902
ENSG00000189050	RNFT1	0.822369	-0.00928714
ENSG00000189077	TMEM120A	0.443625	-0.374759
ENSG00000189266	PNRC2	-1.19066	-1.95177
ENSG00000189362	TMEM194B	-0.155891	-0.953266
ENSG00000196072	BLOC1S2	0.886895	0.052978
ENSG00000196151	WDSUB1	1.81235	0.946003
ENSG00000196189	SEMA4A	0.94645	0.110446
ENSG00000196204	RNF216P1	1.20498	0.359918
ENSG00000196220	SRGAP3	-0.664972	-1.44451
ENSG00000196418	ZNF124	1.09522	0.253999
ENSG00000196476	C20orf96	2.08288	1.20705
ENSG00000196655	TRAPPC4	2.82131	1.91961
ENSG00000196704	AMZ2	0.529259	-0.292126
ENSG00000196981	WDR5B	0.806204	-0.0248849
ENSG00000197013	ZNF429	0.747828	-0.0812159
ENSG00000197016	ZNF470	0.681773	-0.144956
ENSG00000197070	ARRDC1	1.646	0.785487
ENSG00000197124	ZNF682	0.221352	-0.589243
ENSG00000197134	ZNF257	2.01792	1.14437
ENSG00000197362	ZNF786	1.62813	0.768242
ENSG00000197375	SLC22A5	0.10285	-0.703592
ENSG00000197405	C5AR1	-0.809485	-1.58396
ENSG00000197417	SHPK	-0.00883238	-0.811361
ENSG00000197465	GYPE	3.3871	2.46557
ENSG00000197498	RPF2	0.231319	-0.579626
ENSG00000197586	ENTPD6	1.70162	0.839149
ENSG00000197629	MPEG1	0.737459	-0.0912211
ENSG00000197712	FAM114A1	2.29187	1.40872
ENSG00000197747	S100A10	0.135326	-0.672254
ENSG00000197951	ZNF71	0.681773	-0.144956
ENSG00000197958	RPL12	-0.338342	-1.12932
ENSG00000197965	MPZL1	0.964799	0.128152
ENSG00000197971	MBP	0.135797	-0.6718
ENSG00000198130	HIBCH	0.99082	0.153261
ENSG00000198189	HSD17B11	1.17494	0.330927
ENSG00000198208	RPS6KL1	2.01857	1.145
ENSG00000198216	CACNA1E	0.947642	0.111596
ENSG00000198252	STYX	1.19584	0.351096
ENSG00000198440	ZNF583	0.768809	-0.0609703
ENSG00000198477	ZNF280B	-0.702337	-1.48056
ENSG00000198624	CCDC69	0.508518	-0.312139
ENSG00000198722	UNC13B	1.19505	0.35033
ENSG00000198805	PNP	-0.395719	-1.18469
ENSG00000198879	SFMBT2	0.639567	-0.185683
ENSG00000198894	CIPC	0.356183	-0.459136
ENSG00000198919	DZIP3	-0.45379	-1.24073
ENSG00000198933	TBKBP1	0.985509	0.148136
ENSG00000203306		0.562511	-0.260038
ENSG00000203705	TATDN3	1.17311	0.32916
ENSG00000203791	METTL10	0.0484999	-0.756038
ENSG00000204084	INPP5B	-0.559006	-1.34226
ENSG00000204186	ZDBF2	1.67952	0.817826
ENSG00000204604	ZNF468	1.08975	0.248728
ENSG00000204745		0.311995	-0.501776
ENSG00000204946	ZNF783	0.172681	-0.636209
ENSG00000204954	C12orf73	0.302551	-0.510889
ENSG00000205047		0.529393	-0.291997
ENSG00000205189	ZBTB10	-0.0664567	-0.866966
ENSG00000205277	MUC12	0.533148	-0.288373
ENSG00000205309	NT5M	0.361453	-0.454051
ENSG00000205336	GPR56	0.36347	-0.452105
ENSG00000205560	CPT1B	0.157245	-0.651103
ENSG00000205771	CATSPER2P1	1.38501	0.533642
ENSG00000205808	PPAPDC2	1.97048	1.0986
ENSG00000206527	PTPLB	2.14343	1.26548
ENSG00000206535	LNP1	-0.181104	-0.977596
ENSG00000211592	IGKC	0.0547869	-0.749971
ENSG00000211597	IGKJ1	0.0547869	-0.749971
ENSG00000211644	IGLV1-51	0.906247	0.0716523
ENSG00000211663	IGLV3-19	1.66047	0.79945
ENSG00000211668	IGLV2-11	1.66047	0.79945
ENSG00000211892	IGHG4	0.191652	-0.617902
ENSG00000211896	IGHG1	0.465952	-0.353214
ENSG00000211898	IGHD	0.513256	-0.307568
ENSG00000211899	IGHM	0.513256	-0.307568
ENSG00000211950	IGHV1-24	0.519801	-0.301252
ENSG00000211953	IGHV3-30	0.814381	-0.0169949
ENSG00000211973	IGHV1-69	4.18905	3.23942
ENSG00000212670		1.05861	0.218679
ENSG00000213066	FGFR1OP	2.74605	1.84698
ENSG00000213413	PVRIG	-0.239013	-1.03348
ENSG00000213433		4.14782	3.19964
ENSG00000213443		1.71779	0.854757
ENSG00000213523	SRA1	2.46133	1.57224
ENSG00000213625	LEPROT	0.508845	-0.311824
ENSG00000213801	ZNF816-ZNF321P	0.738067	-0.0906343
ENSG00000213809	KLRK1	1.21987	0.374286
ENSG00000213930	GALT	0.750758	-0.0783881
ENSG00000214106	PAXIP1-AS2	2.23255	1.35148
ENSG00000214198		0.302551	-0.510889
ENSG00000214253	FIS1	0.0300751	-0.773817
ENSG00000214562	NUTM2D	0.33253	-0.481961
ENSG00000215067		1.76671	0.901965
ENSG00000215305	VPS16	0.0571918	-0.747651
ENSG00000216775		0.446479	-0.372004
ENSG00000219200	RNASEK	1.76671	0.901965
ENSG00000219529		0.404903	-0.412124
ENSG00000219626	FAM228B	-0.146141	-0.943858
ENSG00000220804		2.95329	2.04696
ENSG00000221926	TRIM16	0.955657	0.119331
ENSG00000224870		1.40808	0.555896
ENSG00000224877	C17orf89	0.639546	-0.185703
ENSG00000225217	HSPA7	1.32023	0.471131
ENSG00000226025		1.66377	0.80263
ENSG00000227986	TRIM60P18	0.428147	-0.389694
ENSG00000228049		-0.573157	-1.35591
ENSG00000228168	HNRNPA1P21	0.710511	-0.117225
ENSG00000228409	CCT6P1	7.49325	6.42783
ENSG00000229186	ADAM1A	-0.391544	-1.18066
ENSG00000229212		0.836451	0.00430166
ENSG00000231345		0.644665	-0.180763
ENSG00000231381	RNF2P1	0.862966	0.029888
ENSG00000232671		-0.0596062	-0.860356
ENSG00000233231	HNRNPA1P49	2.38669	1.50022
ENSG00000234353		1.51771	0.661689
ENSG00000234465	PINLYP	-0.63813	-1.41861
ENSG00000234882	EIF3EP1	0.47675	-0.342795
ENSG00000236296	GUSBP5	1.4456	0.592108
ENSG00000236297		2.04164	1.16726
ENSG00000237190	CDKN2AIPNL	0.411781	-0.405487
ENSG00000238105	GOLGA2P5	0.0104272	-0.792776
ENSG00000239626	RPSAP41	0.47675	-0.342795
ENSG00000239704	CDRT4	0.366455	-0.449224
ENSG00000241170		1.52531	0.669026
ENSG00000241962	C2orf15	0.963109	0.126521
ENSG00000241973	PI4KA	-0.165493	-0.962532
ENSG00000242110	AMACR	1.2543	0.40751
ENSG00000242114	MTFP1	-0.455267	-1.24215
ENSG00000242150		1.09171	0.250614
ENSG00000242338	BMS1P4	0.898473	0.0641501
ENSG00000242485	MRPL20	1.40808	0.555896
ENSG00000242550	SERPINB10	3.71236	2.77943
ENSG00000242588		-0.525403	-1.30983
ENSG00000242612	DECR2	1.84156	0.974189
ENSG00000243317	C7orf73	0.0271686	-0.776622
ENSG00000243646	IL10RB	1.32831	0.478925
ENSG00000243678	NME1-NME2	0.941479	0.105649
ENSG00000243710	WDR65	2.08876	1.21273
ENSG00000243789	JMJD7	1.23686	0.390682
ENSG00000243811	APOBEC3D	2.82725	1.92534
ENSG00000244165	P2RY11	-0.212604	-1.00799
ENSG00000244291	C7orf13	0.0270827	-0.776705
ENSG00000244682	FCGR2C	1.32023	0.471131
ENSG00000245958		0.0973635	-0.708887
ENSG00000246366		-0.603651	-1.38534
ENSG00000248098	BCKDHA	2.12839	1.25097
ENSG00000248375		3.14187	2.22894
ENSG00000249471	ZNF324B	1.4678	0.613523
ENSG00000249741		3.3871	2.46557
ENSG00000250317	SMIM20	0.306612	-0.506971
ENSG00000250565	ATP6V1E2	0.526706	-0.294589
ENSG00000251369	ZNF550	-0.946868	-1.71653
ENSG00000253326		1.5821	0.723822
ENSG00000253633		-0.40023	-1.18904
ENSG00000254004	ZNF260	-0.538053	-1.32204
ENSG00000254415	SIGLEC14	-0.372714	-1.16249
ENSG00000254709	IGLL5	0.892509	0.058395
ENSG00000254979		1.37793	0.526802
ENSG00000256043	CTSO	1.74358	0.879641
ENSG00000256053	APOPT1	1.70491	0.842328
ENSG00000256087	ZNF432	1.58034	0.722128
ENSG00000256515	CCL3L3	-0.0627394	-0.863379
ENSG00000256594		1.40148	0.549534
ENSG00000256604		-0.263574	-1.05718
ENSG00000257093	KIAA1147	0.639313	-0.185928
ENSG00000257949	TEN1	-0.236437	-1.03099
ENSG00000258311		0.813666	-0.0176844
ENSG00000259024	TVP23C-CDRT4	0.947439	0.111401
ENSG00000259363		2.26281	1.38068
ENSG00000259479		1.05141	0.211727
ENSG00000260238	PMF1-BGLAP	0.94645	0.110446
ENSG00000262943	ALOX12P2	1.00558	0.167506
ENSG00000264058		2.16927	1.29042
ENSG00000265188		0.168242	-0.640492
ENSG00000266714	MYO15B	0.95809	0.121678
ENSG00000267102		0.485806	-0.334056
ENSG00000267120		0.140868	-0.666907
ENSG00000267260		0.648424	-0.177136
ENSG00000267645	POLR2J2	-0.573157	-1.35591
ENSG00000268785	RPL7P50	2.10379	1.22723
ENSG00000270149		-0.790338	-1.56548
ENSG00000271303	SRXN1	0.521924	-0.299204
ENSG00000272047	GTF2H5	1.60522	0.746129
ENSG00000043514	TRIT1	0.00131276	-0.801572
ENSG00000064886	CHI3L2	0.142599	-0.665236
ENSG00000066056	TIE1	0.346096	-0.46887
ENSG00000068654	POLR1A	1.809	0.942771
ENSG00000073605	GSDMB	2.36503	1.47932
ENSG00000074319	TSG101	0.20783	-0.602291
ENSG00000075914	EXOSC7	-0.110627	-0.909589
ENSG00000083828	ZNF586	1.65637	0.795485
ENSG00000086062	B4GALT1	0.358011	-0.457373
ENSG00000087995	METTL2A	1.81478	0.948344
ENSG00000095261	PSMD5	-0.0154595	-0.817756
ENSG00000100321	SYNGR1	1.9419	1.07101
ENSG00000100865	CINP	0.0559653	-0.748834
ENSG00000100918	REC8	-0.437491	-1.225
ENSG00000101057	MYBL2	-0.677306	-1.45641
ENSG00000102547	CAB39L	0.922171	0.087018
ENSG00000103550	KNOP1	3.84606	2.90845
ENSG00000103657	HERC1	0.503575	-0.31691
ENSG00000106344	RBM28	-0.466841	-1.25332
ENSG00000107719	PALD1	0.62141	-0.203204
ENSG00000111252	SH2B3	2.33684	1.45211
ENSG00000111254	AKAP3	2.4823	1.59247
ENSG00000111728	ST8SIA1	1.71015	0.847381
ENSG00000111906	HDDC2	1.01256	0.17424
ENSG00000112139	MDGA1	0.348608	-0.466446
ENSG00000114446	IFT57	-0.393815	-1.18285
ENSG00000115350	POLE4	2.18671	1.30725
ENSG00000116791	CRYZ	-0.172275	-0.969076
ENSG00000116885	OSCP1	0.136834	-0.670799
ENSG00000117791	2021-03-02	2.55707	1.66463
ENSG00000119139	TJP2	0.116819	-0.690113
ENSG00000119411	BSPRY	0.699981	-0.127386
ENSG00000119685	TTLL5	0.773261	-0.0566739
ENSG00000120158	RCL1	1.05356	0.213803
ENSG00000122783	C7orf49	0.588556	-0.234906
ENSG00000125124	BBS2	-0.295092	-1.08759
ENSG00000125954	CHURC1-FNTB	1.187	0.34257
ENSG00000125991	ERGIC3	1.59165	0.733041
ENSG00000129103	SUMF2	-0.322459	-1.114
ENSG00000132481	TRIM47	0.975429	0.138409
ENSG00000133812	SBF2	1.08476	0.243914
ENSG00000134184	GSTM1	0.173127	-0.635778
ENSG00000136653	RASSF5	1.32289	0.473697
ENSG00000138744	NAAA	1.00383	0.165819
ENSG00000145979	TBC1D7	3.03271	2.1236
ENSG00000146707	POMZP3	1.17705	0.332969
ENSG00000148834	GSTO1	-0.396313	-1.18526
ENSG00000153406	NMRAL1	4.17998	3.23066
ENSG00000154144	TBRG1	0.601999	-0.221934
ENSG00000160588	MPZL3	1.79891	0.933031
ENSG00000161542	PRPSAP1	1.06817	0.227899
ENSG00000162174	ASRGL1	0.462176	-0.356857
ENSG00000162341	TPCN2	1.78665	0.921206
ENSG00000162817	C1orf115	2.57381	1.68078
ENSG00000162885	B3GALNT2	1.52988	0.673432
ENSG00000163319	MRPS18C	4.59801	3.63405
ENSG00000163682	RPL9	-0.130821	-0.929076
ENSG00000164904	ALDH7A1	0.928743	0.0933599
ENSG00000166002	SMCO4	2.76488	1.86516
ENSG00000166321	NUDT13	2.04561	1.17109
ENSG00000166750	SLFN5	0.968176	0.131411
ENSG00000166847	DCTN5	-0.495607	-1.28108
ENSG00000169612	FAM103A1	-0.538266	-1.32224
ENSG00000172057	ORMDL3	2.33693	1.4522
ENSG00000175581	MRPL48	-1.18473	-1.94606
ENSG00000175854	SWI5	0.66981	-0.1565
ENSG00000177236		0.710422	-0.117311
ENSG00000177697	CD151	0.647836	-0.177703
ENSG00000178852	EFCAB13	0.00859266	-0.794547
ENSG00000178878	APOLD1	-0.113637	-0.912493
ENSG00000181090	EHMT1	1.86316	0.995038
ENSG00000182534	MXRA7	1.26118	0.414147
ENSG00000183172	SMDT1	1.95902	1.08753
ENSG00000184009	ACTG1	-0.235461	-1.03005
ENSG00000184939	ZFP90	1.14112	0.298299
ENSG00000185158	LRRC37B	3.33107	2.41151
ENSG00000186230	ZNF749	-0.917917	-1.68859
ENSG00000186704	DTX2P1	0.876595	0.0430392
ENSG00000188171	ZNF626	0.914235	0.07936
ENSG00000189306	RRP7A	0.630136	-0.194783
ENSG00000197223	C1D	0.747306	-0.0817198
ENSG00000197345	MRPL21	2.00508	1.13198
ENSG00000197782	ZNF780A	-0.0398347	-0.841277
ENSG00000198369	SPRED2	1.098	0.256684
ENSG00000198420	FAM115A	0.785839	-0.0445371
ENSG00000198538	ZNF28	1.08975	0.248728
ENSG00000198754	OXCT2	-0.377699	-1.1673
ENSG00000198931	APRT	2.22212	1.34142
ENSG00000205038	PKHD1L1	1.03567	0.196537
ENSG00000205485		1.17705	0.332969
ENSG00000215472	RPL17-C18orf32	-0.783076	-1.55847
ENSG00000226742	HSBP1L1	1.2819	0.434137
ENSG00000234585	CCT6P3	3.62081	2.69109
ENSG00000246575		0.383094	-0.433169
ENSG00000248121	SMURF2P1	1.60372	0.744687
ENSG00000250462	LRRC37BP1	1.71625	0.853275
ENSG00000253250	C8orf88	2.58778	1.69426
ENSG00000258289	CHURC1	1.187	0.34257
ENSG00000267757	C19orf83	0.0655676	-0.739568
ENSG00000268088		1.66377	0.80263
ENSG00000271550		0.49435	-0.325811
ENSG00000000419	DPM1	1.1175	0.275504
ENSG00000000457	SCYL3	0.128314	-0.67902
ENSG00000000460	C1orf112	0.301012	-0.512374
ENSG00000001036	FUCA2	1.49818	0.642839
ENSG00000001084	GCLC	0.555822	-0.266493
ENSG00000001461	NIPAL3	2.48341	1.59355
ENSG00000001561	ENPP4	-0.20572	-1.00135
ENSG00000001630	CYP51A1	1.98016	1.10793
ENSG00000002016	RAD52	-0.623179	-1.40418
ENSG00000002822	MAD1L1	1.18032	0.336122
ENSG00000002834	LASP1	0.433541	-0.384489
ENSG00000002919	SNX11	-1.4866	-2.23735
ENSG00000002933	TMEM176A	1.74979	0.885631
ENSG00000003056	M6PR	1.13734	0.294643
ENSG00000003400	CASP10	0.0926328	-0.713452
ENSG00000003436	TFPI	0.798042	-0.0327617
ENSG00000003509	NDUFAF7	0.937542	0.10185
ENSG00000003756	RBM5	0.617611	-0.20687
ENSG00000004059	ARF5	0.224235	-0.586461
ENSG00000004468	CD38	0.873541	0.040092
ENSG00000004478	FKBP4	1.39852	0.54667
ENSG00000004487	KDM1A	1.06211	0.222057
ENSG00000004700	RECQL	1.53149	0.67499
ENSG00000004777	ARHGAP33	0.120516	-0.686546
ENSG00000004779	NDUFAB1	0.175618	-0.633374
ENSG00000004864	SLC25A13	0.636664	-0.188484
ENSG00000004897	CDC27	-0.254521	-1.04844
ENSG00000004975	DVL2	0.405562	-0.411488
ENSG00000005007	UPF1	0.442075	-0.376254
ENSG00000005059	CCDC109B	1.51034	0.654575
ENSG00000005100	DHX33	1.28955	0.44152
ENSG00000005175	RPAP3	-1.17211	-1.93387
ENSG00000005189		0.291344	-0.521703
ENSG00000005194	CIAPIN1	-0.822759	-1.59677
ENSG00000005238	FAM214B	0.896721	0.0624593
ENSG00000005243	COPZ2	-0.345055	-1.1358
ENSG00000005339	CREBBP	0.0953641	-0.710816
ENSG00000005379	BZRAP1	-0.271431	-1.06476
ENSG00000005436	GCFC2	0.756399	-0.0729446
ENSG00000005483	KMT2E	1.43786	0.584635
ENSG00000005486	RHBDD2	-0.553472	-1.33692
ENSG00000005700	IBTK	0.603284	-0.220694
ENSG00000005810	MYCBP2	0.719268	-0.108775
ENSG00000005884	ITGA3	-0.458933	-1.24569
ENSG00000006007	GDE1	1.09699	0.255713
ENSG00000006015	C19orf60	1.68395	0.822103
ENSG00000006016	CRLF1	1.68395	0.822103
ENSG00000006025	OSBPL7	-0.118605	-0.917287
ENSG00000006118	TMEM132A	1.42152	0.568868
ENSG00000006125	AP2B1	-0.227865	-1.02272
ENSG00000006432	MAP3K9	0.589769	-0.233736
ENSG00000006453	BAIAP2L1	0.182342	-0.626886
ENSG00000006555	TTC22	1.85945	0.991454
ENSG00000006576	PHTF2	0.639096	-0.186137
ENSG00000006607	FARP2	-0.46141	-1.24808
ENSG00000006625	GGCT	2.86198	1.95885
ENSG00000006652	IFRD1	0.921549	0.0864179
ENSG00000006659	LGALS14	1.66377	0.80263
ENSG00000006704	GTF2IRD1	0.526153	-0.295123
ENSG00000006712	PAF1	0.179088	-0.630026
ENSG00000006715	VPS41	-0.0173216	-0.819553
ENSG00000006740	ARHGAP44	1.11783	0.275822
ENSG00000006744	ELAC2	0.611361	-0.2129
ENSG00000006747	SCIN	0.538761	-0.282956
ENSG00000006831	ADIPOR2	1.66672	0.805477
ENSG00000006837	CDKL3	0.3117	-0.502061
ENSG00000007038	PRSS21	1.39712	0.545324
ENSG00000007047	MARK4	-0.535624	-1.31969
ENSG00000007080	CCDC124	1.16928	0.325463
ENSG00000007168	PAFAH1B1	1.37327	0.52231
ENSG00000007237	GAS7	-0.361188	-1.15137
ENSG00000007255	TRAPPC6A	0.130592	-0.676822
ENSG00000007264	MATK	0.549178	-0.272905
ENSG00000007312	CD79B	2.38365	1.49728
ENSG00000007376	RPUSD1	1.37402	0.523033
ENSG00000007392	LUC7L	0.513888	-0.306958
ENSG00000007520	TSR3	0.633201	-0.191826
ENSG00000007541	PIGQ	1.36977	0.518932
ENSG00000007545	CRAMP1L	0.88148	0.0477533
ENSG00000007923	DNAJC11	0.772189	-0.0577082
ENSG00000007944	MYLIP	0.575013	-0.247975
ENSG00000007968	E2F2	-0.359137	-1.14939
ENSG00000008018	PSMB1	2.66182	1.76571
ENSG00000008130	NADK	-0.161387	-0.95857
ENSG00000008256	CYTH3	-0.637642	-1.41814
ENSG00000008282	SYPL1	0.767847	-0.0618986
ENSG00000008294	SPAG9	0.177659	-0.631405
ENSG00000008323	PLEKHG6	1.21335	0.367997
ENSG00000008324	SS18L2	-0.370942	-1.16078
ENSG00000008382	MPND	0.404782	-0.41224
ENSG00000008394	MGST1	1.36844	0.517649
ENSG00000008405	CRY1	1.33693	0.487239
ENSG00000008513	ST3GAL1	0.509779	-0.310923
ENSG00000008516	MMP25	1.5366	0.679919
ENSG00000008710	PKD1	0.46062	-0.358359
ENSG00000008838	MED24	-0.0345268	-0.836155
ENSG00000008853	RHOBTB2	0.246617	-0.564863
ENSG00000008869	HEATR5B	0.349927	-0.465173
ENSG00000008952	SEC62	1.48203	0.627258
ENSG00000008988	RPS20	4.96232	3.98559
ENSG00000009335	UBE3C	0.891615	0.057533
ENSG00000009413	REV3L	-0.906473	-1.67755
ENSG00000009724	MASP2	1.981	1.10874
ENSG00000009790	TRAF3IP3	1.42486	0.572087
ENSG00000009830	POMT2	1.18927	0.344758
ENSG00000009844	VTA1	1.71115	0.848349
ENSG00000010017	RANBP9	-0.0898596	-0.889549
ENSG00000010072	SPRTN	0.287665	-0.525254
ENSG00000010165	METTL13	2.06213	1.18703
ENSG00000010244	ZNF207	1.09301	0.251867
ENSG00000010278	CD9	3.60048	2.67147
ENSG00000010292	NCAPD2	0.408706	-0.408454
ENSG00000010295	IFFO1	0.881164	0.0474483
ENSG00000010310	GIPR	0.0655676	-0.739568
ENSG00000010361	FUZ	0.530829	-0.290611
ENSG00000010539	ZNF200	2.24834	1.36672
ENSG00000010610	CD4	0.487517	-0.332405
ENSG00000010704	HFE	-1.10331	-1.86749
ENSG00000010810	FYN	-1.08623	-1.85101
ENSG00000010818	HIVEP2	-0.12305	-0.921577
ENSG00000011007	TCEB3	0.411825	-0.405444
ENSG00000011009	LYPLA2	1.55903	0.701557
ENSG00000011114	BTBD7	-0.301681	-1.09395
ENSG00000011132	APBA3	0.549047	-0.273031
ENSG00000011143	MKS1	0.560433	-0.262044
ENSG00000011198	ABHD5	-0.9616	-1.73074
ENSG00000011243	AKAP8L	0.935724	0.100096
ENSG00000011258	MBTD1	3.48764	2.56259
ENSG00000011260	UTP18	3.48764	2.56259
ENSG00000011275	RNF216	0.404624	-0.412393
ENSG00000011304	PTBP1	0.338267	-0.476425
ENSG00000011332	DPF1	0.0828072	-0.722933
ENSG00000011405	PIK3C2A	1.11923	0.277172
ENSG00000011426	ANLN	-0.889237	-1.66091
ENSG00000011451	WIZ	0.938521	0.102795
ENSG00000011485	PPP5C	-0.671118	-1.45044
ENSG00000011590	ZBTB32	0.140868	-0.666907
ENSG00000012048	BRCA1	1.31901	0.469951
ENSG00000012061	ERCC1	0.211977	-0.59829
ENSG00000012124	CD22	-0.553266	-1.33672
ENSG00000012232	EXTL3	2.51213	1.62127
ENSG00000012822	CALCOCO1	1.50252	0.64703
ENSG00000012963	UBR7	2.30155	1.41806
ENSG00000013016	EHD3	1.72366	0.860423
ENSG00000013275	PSMC4	-0.825504	-1.59942
ENSG00000013293	SLC7A14	1.47734	0.62273
ENSG00000013297	CLDN11	0.614903	-0.209482
ENSG00000013306	SLC25A39	0.0635888	-0.741478
ENSG00000013375	PGM3	1.87883	1.01016
ENSG00000013392	RWDD2A	1.87883	1.01016
ENSG00000013503	POLR3B	0.76762	-0.0621174
ENSG00000013523	ANGEL1	-0.308295	-1.10033
ENSG00000013583	HEBP1	1.32356	0.47434
ENSG00000013810	TACC3	2.09986	1.22343
ENSG00000014123	UFL1	0.226303	-0.584466
ENSG00000014164	ZC3H3	1.6227	0.763
ENSG00000014216	CAPN1	-0.383986	-1.17337
ENSG00000014919	COX15	0.452928	-0.365782
ENSG00000015133	CCDC88C	0.0621321	-0.742883
ENSG00000015153	YAF2	1.1527	0.309471
ENSG00000015171	ZMYND11	-0.782409	-1.55783
ENSG00000015475	BID	2.08341	1.20756
ENSG00000015532	XYLT2	0.409266	-0.407914
ENSG00000016391	CHDH	1.3778	0.526676
ENSG00000017260	ATP2C1	1.51751	0.661497
ENSG00000017427	IGF1	0.335769	-0.478835
ENSG00000017797	RALBP1	0.0583736	-0.74651
ENSG00000018408	WWTR1	0.429728	-0.388169
ENSG00000018510	AGPS	1.15702	0.313642
ENSG00000018869	ZNF582	0.768809	-0.0609703
ENSG00000019144	PHLDB1	0.584032	-0.239272
ENSG00000019582	CD74	0.951136	0.114968
ENSG00000019995	ZRANB1	1.70984	0.847089
ENSG00000020577	SAMD4A	-0.256861	-1.0507
ENSG00000020633	RUNX3	0.603425	-0.220558
ENSG00000021300	PLEKHB1	-0.775806	-1.55146
ENSG00000021574	SPAST	2.08478	1.20888
ENSG00000021776	AQR	0.484507	-0.335309
ENSG00000021826	CPS1	1.12081	0.2787
ENSG00000022277	RTFDC1	1.04662	0.207103
ENSG00000022976	ZNF839	0.189027	-0.620435
ENSG00000023041	ZDHHC6	0.41512	-0.402265
ENSG00000023171	GRAMD1B	0.127902	-0.679418
ENSG00000023191	RNH1	0.153552	-0.654667
ENSG00000023228	NDUFS1	0.657463	-0.168414
ENSG00000023287	RB1CC1	1.11478	0.272875
ENSG00000023318	ERP44	-0.226089	-1.021
ENSG00000023445	BIRC3	0.972612	0.135691
ENSG00000023516	AKAP11	0.618961	-0.205567
ENSG00000023608	SNAPC1	0.819064	-0.0124763
ENSG00000023902	PLEKHO1	3.24214	2.32569
ENSG00000023909	GCLM	0.644713	-0.180717
ENSG00000024048	UBR2	-0.330004	-1.12128
ENSG00000024422	EHD2	2.35676	1.47134
ENSG00000024526	DEPDC1	0.401251	-0.415648
ENSG00000024862	CCDC28A	0.923803	0.0885927
ENSG00000025156	HSF2	0.705605	-0.121959
ENSG00000025293	PHF20	1.29077	0.4427
ENSG00000025423	HSD17B6	0.541379	-0.28043
ENSG00000025796	SEC63	0.596283	-0.227451
ENSG00000026025	VIM	1.69985	0.837445
ENSG00000026103	FAS	-0.473753	-1.25999
ENSG00000026508	CD44	1.84753	0.97995
ENSG00000026652	AGPAT4	0.830913	-0.00104236
ENSG00000026950	BTN3A1	-0.517814	-1.30251
ENSG00000027001	MIPEP	1.54912	0.691996
ENSG00000027075	PRKCH	2.21248	1.33212
ENSG00000027697	IFNGR1	-0.335947	-1.12701
ENSG00000027869	SH2D2A	1.53722	0.680513
ENSG00000028116	VRK2	2.39477	1.50802
ENSG00000028137	TNFRSF1B	0.43339	-0.384635
ENSG00000028839	TBPL1	1.41524	0.562805
ENSG00000029153	ARNTL2	-0.3346	-1.12571
ENSG00000029364	SLC39A9	-0.869339	-1.64171
ENSG00000029534	ANK1	0.373966	-0.441977
ENSG00000029725	RABEP1	1.30279	0.454297
ENSG00000030066	NUP160	0.204817	-0.605199
ENSG00000030419	IKZF2	1.10846	0.266779
ENSG00000030582	GRN	0.37793	-0.438152
ENSG00000031003	FAM13B	0.115905	-0.690995
ENSG00000031081	ARHGAP31	0.994451	0.156765
ENSG00000031698	SARS	0.464252	-0.354855
ENSG00000031823	RANBP3	1.61743	0.757915
ENSG00000032219	ARID4A	0.0977552	-0.708509
ENSG00000032389	TSSC1	0.341393	-0.473408
ENSG00000032444	PNPLA6	1.64256	0.782159
ENSG00000033011	ALG1	0.752459	-0.0767471
ENSG00000033030	ZCCHC8	1.5367	0.680012
ENSG00000033050	ABCF2	0.601927	-0.222004
ENSG00000033100	CHPF2	0.601927	-0.222004
ENSG00000033122	LRRC7	-0.572594	-1.35537
ENSG00000033170	FUT8	-0.38603	-1.17534
ENSG00000033178	UBA6	-0.245163	-1.03941
ENSG00000033327	GAB2	6.18543	5.16584
ENSG00000033627	ATP6V0A1	-0.236097	-1.03066
ENSG00000033800	PIAS1	0.633026	-0.191995
ENSG00000033867	SLC4A7	0.507127	-0.313482
ENSG00000034152	MAP2K3	0.1014	-0.704991
ENSG00000034510	TMSB10	0.314874	-0.498998
ENSG00000034533	ASTE1	-0.135033	-0.93314
ENSG00000034677	RNF19A	1.50355	0.648021
ENSG00000034693	PEX3	1.49818	0.642839
ENSG00000034713	GABARAPL2	1.43398	0.580896
ENSG00000035403	VCL	0.452358	-0.366332
ENSG00000035664	DAPK2	1.15004	0.306905
ENSG00000035687	ADSS	0.0664574	-0.73871
ENSG00000035720	STAP1	0.118159	-0.68882
ENSG00000035928	RFC1	0.267921	-0.544306
ENSG00000036054	TBC1D23	0.32403	-0.490163
ENSG00000036257	CUL3	-0.880288	-1.65228
ENSG00000037042	TUBG2	1.76606	0.901332
ENSG00000037241	RPL26L1	0.014464	-0.788881
ENSG00000037749	MFAP3	0.412904	-0.404403
ENSG00000038210	PI4K2B	0.262431	-0.549604
ENSG00000038219	BOD1L1	0.767452	-0.0622798
ENSG00000038274	MAT2B	0.390796	-0.425736
ENSG00000038382	TRIO	1.48374	0.628909
ENSG00000038532	CLEC16A	0.90333	0.0688377
ENSG00000038945	MSR1	1.42496	0.572187
ENSG00000039068	CDH1	1.34909	0.498978
ENSG00000039123	SKIV2L2	1.25338	0.406625
ENSG00000039319	ZFYVE16	0.546718	-0.275278
ENSG00000039650	PNKP	0.364339	-0.451266
ENSG00000040341	STAU2	0.627776	-0.197061
ENSG00000040531	CTNS	-0.00883238	-0.811361
ENSG00000040633	PHF23	0.383561	-0.432718
ENSG00000041988	THAP3	2.31948	1.43537
ENSG00000042286	AIFM2	-0.501076	-1.28636
ENSG00000042429	MED17	1.91396	1.04405
ENSG00000042753	AP2S1	-0.288183	-1.08092
ENSG00000043462	LCP2	0.229841	-0.581051
ENSG00000044115	CTNNA1	1.11119	0.269418
ENSG00000044459	CNTLN	1.55391	0.696624
ENSG00000044574	HSPA5	1.99169	1.11906
ENSG00000047056	WDR37	1.06936	0.229049
ENSG00000047188	YTHDC2	0.745581	-0.0833841
ENSG00000047315	POLR2B	0.561233	-0.261272
ENSG00000047346	FAM214A	0.330956	-0.48348
ENSG00000047365	ARAP2	0.808486	-0.0226837
ENSG00000047410	TPR	-0.136239	-0.934304
ENSG00000047621	C12orf4	1.86325	0.995124
ENSG00000047932	GOPC	-1.01923	-1.78635
ENSG00000048028	USP28	-0.0250344	-0.826995
ENSG00000048052	HDAC9	0.235778	-0.575322
ENSG00000048140	TSPAN17	2.16563	1.2869
ENSG00000048162	NOP16	-0.341928	-1.13278
ENSG00000048392	RRM2B	-0.858211	-1.63098
ENSG00000048462	TNFRSF17	0.63898	-0.18625
ENSG00000048471	SNX29	0.63898	-0.18625
ENSG00000048649	RSF1	0.404903	-0.412124
ENSG00000048740	CELF2	1.51138	0.655579
ENSG00000048828	FAM120A	-0.287231	-1.08
ENSG00000049089	COL9A2	-0.474197	-1.26042
ENSG00000049192	ADAMTS6	0.789996	-0.0405258
ENSG00000049245	VAMP3	-0.135865	-0.933942
ENSG00000049247	UTS2	-0.272163	-1.06546
ENSG00000049249	TNFRSF9	0.136838	-0.670795
ENSG00000049449	RCN1	0.663911	-0.162192
ENSG00000049541	RFC2	-0.0500073	-0.851093
ENSG00000049618	ARID1B	-0.541337	-1.32521
ENSG00000049656	CLPTM1L	-0.107487	-0.906559
ENSG00000049759	NEDD4L	0.562443	-0.260105
ENSG00000049860	HEXB	0.883092	0.0493081
ENSG00000050130	JKAMP	0.679189	-0.147449
ENSG00000050344	NFE2L3	1.15821	0.314782
ENSG00000050405	LIMA1	1.40685	0.554713
ENSG00000050426	LETMD1	0.912661	0.0778416
ENSG00000050438	SLC4A8	0.29209	-0.520984
ENSG00000050730	TNIP3	0.48023	-0.339436
ENSG00000050820	BCAR1	1.45473	0.600916
ENSG00000051009	FAM160A2	-0.675629	-1.45479
ENSG00000051108	HERPUD1	2.18636	1.30691
ENSG00000051341	POLQ	-0.00874306	-0.811275
ENSG00000051382	PIK3CB	4.54543	3.58331
ENSG00000051523	CYBA	1.14306	0.300166
ENSG00000051825	MPHOSPH9	0.462881	-0.356178
ENSG00000052723	SIKE1	0.0775714	-0.727985
ENSG00000052749	RRP12	1.67528	0.813735
ENSG00000052795	FNIP2	2.46627	1.57701
ENSG00000052802	MSMO1	0.853137	0.0204033
ENSG00000053254	FOXN3	0.823386	-0.00830585
ENSG00000053372	MRTO4	0.466972	-0.352229
ENSG00000053501	USE1	-0.186491	-0.982794
ENSG00000053900	ANAPC4	1.06749	0.227242
ENSG00000054219	LY75	1.33905	0.489285
ENSG00000054267	ARID4B	-0.428305	-1.21613
ENSG00000054654	SYNE2	1.40603	0.55392
ENSG00000054965	FAM168A	-0.843101	-1.6164
ENSG00000054967	RELT	1.66539	0.804198
ENSG00000055044	NOP58	0.71373	-0.114119
ENSG00000055070	SZRD1	0.837437	0.00525311
ENSG00000055130	CUL1	1.55724	0.699833
ENSG00000055208	TAB2	2.34109	1.45621
ENSG00000055609	KMT2C	2.43025	1.54225
ENSG00000055732	MCOLN3	1.35037	0.500215
ENSG00000055917	PUM2	0.847761	0.0152151
ENSG00000055957	ITIH1	2.82237	1.92063
ENSG00000056097	ZFR	0.849654	0.0170418
ENSG00000056558	TRAF1	1.54558	0.688585
ENSG00000056972	TRAF3IP2	0.281584	-0.531122
ENSG00000057019	DCBLD2	-0.322332	-1.11388
ENSG00000057252	SOAT1	0.816642	-0.0148135
ENSG00000057657	PRDM1	-0.576071	-1.35872
ENSG00000057663	ATG5	0.0982293	-0.708051
ENSG00000057704	TMCC3	0.456669	-0.362172
ENSG00000057757	PITHD1	1.55903	0.701557
ENSG00000057935	MTA3	1.26365	0.416534
ENSG00000058056	USP13	0.646658	-0.17884
ENSG00000058063	ATP11B	2.68037	1.78361
ENSG00000058091	CDK14	0.521024	-0.300072
ENSG00000058262	SEC61A1	0.557252	-0.265114
ENSG00000058335	RASGRF1	2.97614	2.06901
ENSG00000058673	ZC3H11A	1.02235	0.183688
ENSG00000058729	RIOK2	0.665904	-0.160269
ENSG00000058799	YIPF1	0.347412	-0.4676
ENSG00000058804	NDC1	0.0884277	-0.717509
ENSG00000059122	FLYWCH1	1.10165	0.260205
ENSG00000059145	UNKL	0.876124	0.042585
ENSG00000059378	PARP12	-0.461698	-1.24836
ENSG00000059573	ALDH18A1	-0.0570192	-0.857859
ENSG00000059588	TARBP1	0.723044	-0.105131
ENSG00000059728	MXD1	1.98216	1.10986
ENSG00000059758	CDK17	-0.256731	-1.05057
ENSG00000059769	DNAJC25	0.41063	-0.406598
ENSG00000059804	SLC2A3	1.50421	0.648664
ENSG00000059915	PSD	-0.279852	-1.07288
ENSG00000060069	CTDP1	-0.340613	-1.13152
ENSG00000060138	YBX3	-0.195523	-0.99151
ENSG00000060237	WNK1	-0.288853	-1.08157
ENSG00000060339	CCAR1	1.34463	0.494672
ENSG00000060491	OGFR	1.11134	0.269553
ENSG00000060558	GNA15	0.331341	-0.483108
ENSG00000060688	SNRNP40	1.23045	0.384496
ENSG00000060749	QSER1	-1.20099	-1.96174
ENSG00000060762	MPC1	2.38669	1.50022
ENSG00000060971	ACAA1	0.2931	-0.520009
ENSG00000061273	HDAC7	0.925249	0.0899883
ENSG00000061656	SPAG4	1.2107	0.365434
ENSG00000061676	NCKAP1	-0.344251	-1.13503
ENSG00000061794	MRPS35	-0.155193	-0.952593
ENSG00000061918	GUCY1B3	0.287125	-0.525774
ENSG00000061936	SFSWAP	-0.369152	-1.15905
ENSG00000061938	TNK2	0.242951	-0.5684
ENSG00000061987	MON2	0.624873	-0.199862
ENSG00000062194	GPBP1	0.791562	-0.0390141
ENSG00000062282	DGAT2	3.54225	2.61528
ENSG00000062582	MRPS24	0.735504	-0.0931074
ENSG00000062598	ELMO2	1.94313	1.0722
ENSG00000062650	WAPAL	0.505849	-0.314715
ENSG00000062716	VMP1	0.894384	0.060205
ENSG00000062822	POLD1	0.599509	-0.224338
ENSG00000063046	EIF4B	-0.0906154	-0.890278
ENSG00000063127	SLC6A16	2.66835	1.77201
ENSG00000063169	GLTSCR1	0.543904	-0.277993
ENSG00000063176	SPHK2	1.63087	0.77088
ENSG00000063177	RPL18	1.63087	0.77088
ENSG00000063180	CA11	1.63087	0.77088
ENSG00000063241	ISOC2	0.123003	-0.684146
ENSG00000063244	U2AF2	0.317344	-0.496614
ENSG00000063245	EPN1	0.391933	-0.424639
ENSG00000063322	MED29	0.179088	-0.630026
ENSG00000063438	AHRR	-0.199092	-0.994954
ENSG00000063761	ADCK1	0.486215	-0.333661
ENSG00000064012	CASP8	-0.128087	-0.926437
ENSG00000064102	ASUN	-1.47239	-2.22363
ENSG00000064313	TAF2	1.15481	0.3115
ENSG00000064419	TNPO3	-0.375301	-1.16499
ENSG00000064489	MEF2BNB-MEF2B	0.360402	-0.455065
ENSG00000064490	RFXANK	0.360402	-0.455065
ENSG00000064545	TMEM161A	0.667065	-0.159148
ENSG00000064547	LPAR2	-0.300757	-1.09306
ENSG00000064601	CTSA	0.662073	-0.163965
ENSG00000064607	SUGP2	0.937102	0.101426
ENSG00000064652	SNX24	-0.501142	-1.28642
ENSG00000064666	CNN2	-0.109432	-0.908435
ENSG00000064687	ABCA7	-0.109432	-0.908435
ENSG00000064703	DDX20	0.911923	0.0771289
ENSG00000064726	BTBD1	-0.250306	-1.04437
ENSG00000064763	FAR2	0.516771	-0.304176
ENSG00000064932	SBNO2	0.478901	-0.340719
ENSG00000064961	HMG20B	0.661366	-0.164648
ENSG00000064999	ANKS1A	0.0543403	-0.750402
ENSG00000065000	AP3D1	-0.678704	-1.45776
ENSG00000065057	NTHL1	0.65792	-0.167973
ENSG00000065135	GNAI3	1.39912	0.54725
ENSG00000065150	IPO5	1.99881	1.12593
ENSG00000065243	PKN2	1.03085	0.191889
ENSG00000065308	TRAM2	-0.130753	-0.929009
ENSG00000065328	MCM10	0.510628	-0.310104
ENSG00000065427	KARS	1.41209	0.559765
ENSG00000065485	PDIA5	1.39839	0.546547
ENSG00000065491	TBC1D22B	0.680852	-0.145845
ENSG00000065518	NDUFB4	-0.444809	-1.23206
ENSG00000065526	SPEN	0.333227	-0.481288
ENSG00000065548	ZC3H15	1.18152	0.337275
ENSG00000065559	MAP2K4	1.6397	0.779407
ENSG00000065613	SLK	2.01922	1.14563
ENSG00000065621	GSTO2	0.157025	-0.651316
ENSG00000065665	SEC61A2	0.787941	-0.0425083
ENSG00000065802	ASB1	0.606407	-0.217681
ENSG00000065809	FAM107B	1.034	0.194933
ENSG00000065833	ME1	4.78112	3.81074
ENSG00000065882	TBC1D1	0.637289	-0.187881
ENSG00000065911	MTHFD2	4.05044	3.10567
ENSG00000065970	FOXJ2	1.50421	0.648664
ENSG00000065978	YBX1	0.883569	0.0497689
ENSG00000066117	SMARCD1	1.76998	0.905114
ENSG00000066135	KDM4A	1.44312	0.589714
ENSG00000066136	NFYC	-0.38488	-1.17423
ENSG00000066279	ASPM	-0.0363854	-0.837949
ENSG00000066336	SPI1	1.4085	0.556301
ENSG00000066379	ZNRD1	-0.166634	-0.963633
ENSG00000066422	ZBTB11	0.442762	-0.375591
ENSG00000066455	GOLGA5	0.697305	-0.129969
ENSG00000066557	LRRC40	1.76605	0.901328
ENSG00000066583	ISOC1	1.15112	0.30794
ENSG00000066697	MSANTD3	0.0712397	-0.734095
ENSG00000066739	ATG2B	-0.620276	-1.40138
ENSG00000066813	ACSM2B	0.87496	0.0414612
ENSG00000066827	ZFAT	0.67517	-0.151328
ENSG00000066855	MTFR1	0.243161	-0.568198
ENSG00000066923	STAG3	-0.414628	-1.20294
ENSG00000067057	PFKP	3.18016	2.26589
ENSG00000067064	IDI1	1.06936	0.229049
ENSG00000067066	SP100	-0.0282466	-0.830095
ENSG00000067082	KLF6	-0.785051	-1.56038
ENSG00000067141	NEO1	0.514496	-0.306371
ENSG00000067167	TRAM1	-0.603651	-1.38534
ENSG00000067182	TNFRSF1A	0.941163	0.105344
ENSG00000067191	CACNB1	0.927809	0.0924581
ENSG00000067208	EVI5	3.26541	2.34814
ENSG00000067248	DHX29	1.25338	0.406625
ENSG00000067334	DNTTIP2	0.269608	-0.542678
ENSG00000067365	METTL22	0.127246	-0.680051
ENSG00000067369	TP53BP1	0.589463	-0.234031
ENSG00000067533	RRP15	-0.156842	-0.954184
ENSG00000067560	RHOA	0.342177	-0.472652
ENSG00000067596	DHX8	1.78046	0.915232
ENSG00000067704	IARS2	-0.728921	-1.50622
ENSG00000067798	NAV3	0.500734	-0.319651
ENSG00000067836	ROGDI	2.28822	1.4052
ENSG00000068024	HDAC4	0.560313	-0.26216
ENSG00000068120	COASY	1.63606	0.775893
ENSG00000068137	PLEKHH3	1.76606	0.901332
ENSG00000068489	PRR11	0.376594	-0.439441
ENSG00000068650	ATP11A	1.71946	0.856371
ENSG00000068697	LAPTM4A	1.547	0.689948
ENSG00000068724	TTC7A	0.162034	-0.646482
ENSG00000068784	SRBD1	-0.256937	-1.05077
ENSG00000068793	CYFIP1	0.882137	0.0483865
ENSG00000068796	KIF2A	1.02592	0.187136
ENSG00000068878	PSME4	0.53231	-0.289182
ENSG00000068903	SIRT2	0.313414	-0.500407
ENSG00000068912	ERLEC1	0.691495	-0.135574
ENSG00000068971	PPP2R5B	-0.00925496	-0.811769
ENSG00000069011	PITX1	0.72044	-0.107644
ENSG00000069248	NUP133	3.76368	2.82895
ENSG00000069275	NUCKS1	-0.28944	-1.08214
ENSG00000069399	BCL3	0.950751	0.114597
ENSG00000069493	CLEC2D	1.71779	0.854757
ENSG00000069667	RORA	0.638674	-0.186545
ENSG00000069702	TGFBR3	1.11145	0.26966
ENSG00000069812	HES2	3.48926	2.56415
ENSG00000069849	ATP1B3	-0.0142983	-0.816636
ENSG00000069869	NEDD4	0.509542	-0.311151
ENSG00000069943	PIGB	0.108873	-0.697781
ENSG00000069956	MAPK6	1.94697	1.07591
ENSG00000069974	RAB27A	0.108873	-0.697781
ENSG00000070010	UFD1L	0.398196	-0.418595
ENSG00000070018	LRP6	0.235283	-0.5758
ENSG00000070061	IKBKAP	-0.420125	-1.20824
ENSG00000070159	PTPN3	0.072662	-0.732722
ENSG00000070190	DAPP1	-0.446352	-1.23355
ENSG00000070214	SLC44A1	2.62604	1.73118
ENSG00000070269	TMEM260	1.5423	0.685419
ENSG00000070366	SMG6	0.423946	-0.393748
ENSG00000070404	FSTL3	0.714324	-0.113545
ENSG00000070413	DGCR2	0.496453	-0.323782
ENSG00000070423	RNF126	0.714324	-0.113545
ENSG00000070495	JMJD6	1.26118	0.414147
ENSG00000070540	WIPI1	0.511305	-0.309451
ENSG00000070610	GBA2	0.798059	-0.0327451
ENSG00000070669	ASNS	1.3746	0.523597
ENSG00000070731	ST6GALNAC2	1.52192	0.665754
ENSG00000070756	PABPC1	1.66149	0.800428
ENSG00000070761	C16orf80	-0.385292	-1.17463
ENSG00000070785	EIF2B3	2.45052	1.56181
ENSG00000070814	TCOF1	0.662327	-0.16372
ENSG00000070831	CDC42	1.67736	0.815748
ENSG00000070882	OSBPL3	0.361069	-0.454422
ENSG00000070950	RAD18	3.49547	2.57015
ENSG00000070961	ATP2B1	-0.0987301	-0.898109
ENSG00000071051	NCK2	-0.18289	-0.97932
ENSG00000071073	MGAT4A	0.922302	0.0871439
ENSG00000071082	RPL31	0.156637	-0.65169
ENSG00000071127	WDR1	1.86811	0.999805
ENSG00000071189	SNX13	1.82163	0.954957
ENSG00000071242	RPS6KA2	3.18571	2.27124
ENSG00000071243	ING3	1.01154	0.173255
ENSG00000071282	LMCD1	1.89984	1.03043
ENSG00000071462	WBSCR22	-0.589205	-1.3714
ENSG00000071537	SEL1L	0.813072	-0.0182579
ENSG00000071539	TRIP13	3.55759	2.63009
ENSG00000071575	TRIB2	0.456226	-0.362599
ENSG00000071626	DAZAP1	1.3346	0.484995
ENSG00000071655	MBD3	2.14699	1.26892
ENSG00000071794	HLTF	0.0480704	-0.756452
ENSG00000071994	PDCD2	2.66863	1.77227
ENSG00000072042	RDH11	0.561711	-0.260811
ENSG00000072062	PRKACA	0.468254	-0.350993
ENSG00000072071	LPHN1	0.669209	-0.15708
ENSG00000072080	SPP2	1.16897	0.325172
ENSG00000072110	ACTN1	1.31434	0.465442
ENSG00000072121	ZFYVE26	2.32894	1.4445
ENSG00000072163	LIMS2	0.211839	-0.598422
ENSG00000072274	TFRC	-0.0577785	-0.858592
ENSG00000072364	AFF4	1.6192	0.759625
ENSG00000072401	UBE2D1	-0.132591	-0.930783
ENSG00000072518	MARK2	2.21932	1.33872
ENSG00000072571	HMMR	0.375068	-0.440913
ENSG00000072778	ACADVL	0.793098	-0.0375322
ENSG00000072786	STK10	1.6684	0.807095
ENSG00000072803	FBXW11	1.45391	0.60012
ENSG00000072818	ACAP1	-0.47309	-1.25935
ENSG00000072832	CRMP1	0.87643	0.0428801
ENSG00000072840	EVC	0.714276	-0.113592
ENSG00000072849	DERL2	1.33027	0.480818
ENSG00000072858	SIDT1	0.84383	0.0114226
ENSG00000072958	AP1M1	0.609434	-0.21476
ENSG00000073008	PVR	0.392555	-0.424039
ENSG00000073060	SCARB1	-0.269724	-1.06311
ENSG00000073282	TP63	1.20331	0.358303
ENSG00000073536	NLE1	0.981194	0.143972
ENSG00000073584	SMARCE1	2.16927	1.29042
ENSG00000073614	KDM5A	2.49936	1.60894
ENSG00000073712	FERMT2	1.53673	0.680042
ENSG00000073737	DHRS9	1.44606	0.592545
ENSG00000073849	ST6GAL1	-0.491093	-1.27672
ENSG00000073861	TBX21	0.192796	-0.616798
ENSG00000073910	FRY	1.02847	0.189592
ENSG00000073921	PICALM	-0.141915	-0.93978
ENSG00000074071	MRPS34	1.35112	0.500934
ENSG00000074201	CLNS1A	0.797093	-0.0336767
ENSG00000074356	C17orf85	0.198574	-0.611222
ENSG00000074370	ATP2A3	0.945849	0.109866
ENSG00000074416	MGLL	0.968877	0.132087
ENSG00000074603	DPP8	0.49825	-0.322048
ENSG00000074657	ZNF532	0.287493	-0.52542
ENSG00000074695	LMAN1	0.652773	-0.17294
ENSG00000074706	IPCEF1	-0.648224	-1.42835
ENSG00000074755	ZZEF1	2.05147	1.17674
ENSG00000074800	ENO1	0.92707	0.0917454
ENSG00000074842	C19orf10	0.260844	-0.551135
ENSG00000074935	TUBE1	1.47091	0.616527
ENSG00000075089	ACTR6	-0.197282	-0.993207
ENSG00000075131	TIPIN	-0.489681	-1.27536
ENSG00000075151	EIF4G3	0.258428	-0.553466
ENSG00000075218	GTSE1	2.71301	1.81511
ENSG00000075240	GRAMD4	0.294113	-0.519031
ENSG00000075292	ZNF638	0.227931	-0.582894
ENSG00000075336	TIMM21	2.14494	1.26694
ENSG00000075399	VPS9D1	1.7477	0.883622
ENSG00000075413	MARK3	1.21917	0.373606
ENSG00000075415	SLC25A3	-0.932676	-1.70283
ENSG00000075420	FNDC3B	1.5534	0.69613
ENSG00000075426	FOSL2	2.74656	1.84748
ENSG00000075568	TMEM131	-0.212955	-1.00833
ENSG00000075618	FSCN1	0.922989	0.087807
ENSG00000075624	ACTB	0.922989	0.087807
ENSG00000075651	PLD1	1.59748	0.73866
ENSG00000075702	WDR62	-0.858317	-1.63108
ENSG00000075711	DLG1	-0.415964	-1.20423
ENSG00000075785	RAB7A	-0.412824	-1.2012
ENSG00000075826	SEC31B	3.53209	2.60548
ENSG00000075856	SART3	-0.435512	-1.22309
ENSG00000075884	ARHGAP15	0.145368	-0.662564
ENSG00000075945	KIFAP3	-0.528585	-1.3129
ENSG00000076003	MCM6	2.54602	1.65396
ENSG00000076043	REXO2	1.48455	0.629688
ENSG00000076053	RBM7	2.17882	1.29963
ENSG00000076108	BAZ2A	0.750497	-0.0786401
ENSG00000076248	UNG	0.517066	-0.303891
ENSG00000076258	FMO4	1.70449	0.841921
ENSG00000076554	TPD52	2.45521	1.56634
ENSG00000076555	ACACB	0.517066	-0.303891
ENSG00000076662	ICAM3	-0.284191	-1.07707
ENSG00000076685	NT5C2	-0.894834	-1.66632
ENSG00000076706	MCAM	-0.0176033	-0.819825
ENSG00000076924	XAB2	1.62331	0.763587
ENSG00000076984	MAP2K7	-1.07063	-1.83595
ENSG00000077044	DGKD	0.0757712	-0.729722
ENSG00000077147	TM9SF3	1.36082	0.510293
ENSG00000077150	NFKB2	-0.858462	-1.63122
ENSG00000077152	UBE2T	0.954802	0.118505
ENSG00000077157	PPP1R12B	0.895982	0.0617466
ENSG00000077232	DNAJC10	2.68414	1.78724
ENSG00000077380	DYNC1I2	-0.0070837	-0.809674
ENSG00000077458	FAM76B	-0.448928	-1.23604
ENSG00000077463	SIRT6	1.30285	0.454353
ENSG00000077514	POLD3	0.701953	-0.125483
ENSG00000077549	CAPZB	2.74159	1.84268
ENSG00000077585	GPR137B	1.66439	0.803226
ENSG00000077684	JADE1	-0.0258452	-0.827778
ENSG00000077782	FGFR1	1.23819	0.391965
ENSG00000077984	CST7	2.48021	1.59046
ENSG00000078043	PIAS2	0.636685	-0.188464
ENSG00000078081	LAMP3	0.574948	-0.248038
ENSG00000078114	NEBL	1.31612	0.46716
ENSG00000078124	ACER3	2.50213	1.61162
ENSG00000078140	UBE2K	1.32259	0.473409
ENSG00000078142	PIK3C3	1.70103	0.838582
ENSG00000078237	C12orf5	-0.340125	-1.13104
ENSG00000078269	SYNJ2	0.970574	0.133725
ENSG00000078304	PPP2R5C	2.08922	1.21317
ENSG00000078369	GNB1	1.05805	0.218139
ENSG00000078401	EDN1	1.00686	0.16874
ENSG00000078487	ZCWPW1	1.23203	0.386015
ENSG00000078618	NRD1	0.927341	0.0920073
ENSG00000078674	PCM1	1.88309	1.01426
ENSG00000078687	TNRC6C	0.21656	-0.593867
ENSG00000078747	ITCH	2.14343	1.26548
ENSG00000078804	TP53INP2	0.86711	0.0338861
ENSG00000078808	SDF4	0.593201	-0.230424
ENSG00000078900	TP73	1.19092	0.346352
ENSG00000078902	TOLLIP	-0.569553	-1.35243
ENSG00000078967	UBE2D4	1.26208	0.415016
ENSG00000079112	CDH17	2.04629	1.17174
ENSG00000079134	THOC1	0.0930279	-0.71307
ENSG00000079246	XRCC5	0.557856	-0.26453
ENSG00000079277	MKNK1	1.95611	1.08472
ENSG00000079313	REXO1	1.2148	0.369389
ENSG00000079332	SAR1A	-0.278598	-1.07167
ENSG00000079387	SENP1	-0.324758	-1.11622
ENSG00000079819	EPB41L2	1.30259	0.454111
ENSG00000079950	STX7	0.682092	-0.144648
ENSG00000079999	KEAP1	1.57972	0.721524
ENSG00000080298	RFX3	1.43664	0.583455
ENSG00000080345	RIF1	-0.0669686	-0.86746
ENSG00000080371	RAB21	0.306918	-0.506676
ENSG00000080503	SMARCA2	1.18951	0.34499
ENSG00000080546	SESN1	2.18176	1.30247
ENSG00000080608	KIAA0020	2.47481	1.58525
ENSG00000080819	CPOX	1.8548	0.986965
ENSG00000080822	CLDND1	-0.171093	-0.967936
ENSG00000080823	MOK	0.309243	-0.504431
ENSG00000080824	HSP90AA1	0.522415	-0.29873
ENSG00000080839	RBL1	0.862716	0.029646
ENSG00000080947	CROCCP3	0.524538	-0.296681
ENSG00000080986	NDC80	0.920446	0.0853538
ENSG00000081014	AP4E1	0.35777	-0.457605
ENSG00000081052	COL4A4	1.03297	0.193932
ENSG00000081059	TCF7	1.34637	0.496353
ENSG00000081087	OSTM1	0.916712	0.0817502
ENSG00000081177	EXD2	0.444638	-0.373781
ENSG00000081237	PTPRC	0.746124	-0.0828603
ENSG00000081320	STK17B	1.83188	0.964846
ENSG00000081692	JMJD4	0.111494	-0.695251
ENSG00000081721	DUSP12	-0.707683	-1.48572
ENSG00000081760	AACS	1.24368	0.397256
ENSG00000081870	HSPB11	0.914245	0.0793699
ENSG00000081923	ATP8B1	0.281124	-0.531566
ENSG00000081985	IL12RB2	0.00440818	-0.798585
ENSG00000082014	SMARCD3	0.601927	-0.222004
ENSG00000082068	WDR70	1.60618	0.747058
ENSG00000082074	FYB	1.83899	0.971709
ENSG00000082146	STRADB	0.462798	-0.356257
ENSG00000082196	C1QTNF3	2.38331	1.49696
ENSG00000082213	C5orf22	0.226715	-0.584068
ENSG00000082258	CCNT2	1.35787	0.507452
ENSG00000082269	FAM135A	3.6565	2.72553
ENSG00000082293	COL19A1	2.44334	1.55488
ENSG00000082397	EPB41L3	0.678158	-0.148444
ENSG00000082512	TRAF5	-0.18511	-0.981462
ENSG00000082515	MRPL22	0.621328	-0.203283
ENSG00000082516	GEMIN5	0.737538	-0.0911448
ENSG00000082641	NFE2L1	-0.345055	-1.1358
ENSG00000082701	GSK3B	0.781482	-0.0487407
ENSG00000082805	ERC1	-0.623179	-1.40418
ENSG00000082898	XPO1	-0.00325307	-0.805977
ENSG00000083093	PALB2	-0.495607	-1.28108
ENSG00000083097	DOPEY1	0.872603	0.039187
ENSG00000083099	LYRM2	-0.791348	-1.56646
ENSG00000083123	BCKDHB	0.775477	-0.0545356
ENSG00000083168	KAT6A	0.0927153	-0.713372
ENSG00000083223	ZCCHC6	0.606971	-0.217137
ENSG00000083312	TNPO1	1.20924	0.364025
ENSG00000083444	PLOD1	2.03956	1.16525
ENSG00000083457	ITGAE	0.198574	-0.611222
ENSG00000083520	DIS3	-0.687626	-1.46637
ENSG00000083535	PIBF1	-0.687626	-1.46637
ENSG00000083544	TDRD3	-0.634403	-1.41501
ENSG00000083635	NUFIP1	-0.400635	-1.18943
ENSG00000083642	PDS5B	1.69903	0.836656
ENSG00000083720	OXCT1	3.35659	2.43613
ENSG00000083799	CYLD	1.06528	0.225111
ENSG00000083812	ZNF324	1.4678	0.613523
ENSG00000083814	ZNF671	0.847139	0.0146151
ENSG00000083817	ZNF416	-0.347068	-1.13774
ENSG00000083845	RPS5	1.19607	0.351315
ENSG00000083857	FAT1	1.05999	0.220009
ENSG00000083896	YTHDC1	-0.203432	-0.999141
ENSG00000084070	SMAP2	-0.938936	-1.70887
ENSG00000084073	ZMPSTE24	0.485981	-0.333887
ENSG00000084092	NOA1	0.561233	-0.261272
ENSG00000084093	REST	0.561233	-0.261272
ENSG00000084112	SSH1	0.650619	-0.175018
ENSG00000084234	APLP2	1.77301	0.908045
ENSG00000084463	WBP11	1.19322	0.34857
ENSG00000084676	NCOA1	-0.395574	-1.18455
ENSG00000084693	AGBL5	3.30569	2.38701
ENSG00000084710	EFR3B	1.15832	0.314888
ENSG00000084731	KIF3C	0.559402	-0.263039
ENSG00000084733	RAB10	0.0125229	-0.790754
ENSG00000084764	MAPRE3	4.09319	3.14692
ENSG00000084774	CAD	1.06916	0.228857
ENSG00000085117	CD82	-0.492165	-1.27776
ENSG00000085231	TAF9	1.34798	0.497901
ENSG00000085274	MYNN	2.56547	1.67273
ENSG00000085377	PREP	2.26407	1.3819
ENSG00000085382	HACE1	0.487321	-0.332594
ENSG00000085415	SEH1L	0.44415	-0.374252
ENSG00000085433	WDR47	-0.73483	-1.51192
ENSG00000085449	WDFY1	1.24438	0.397939
ENSG00000085491	SLC25A24	0.599395	-0.224447
ENSG00000085662	AKR1B1	1.2249	0.379139
ENSG00000085719	CPNE3	-0.955979	-1.72532
ENSG00000085733	CTTN	2.07531	1.19975
ENSG00000085741	WNT11	0.985924	0.148537
ENSG00000085760	MTIF2	-1.00846	-1.77596
ENSG00000085872	CHERP	-0.0904127	-0.890083
ENSG00000085978	ATG16L1	1.03809	0.198871
ENSG00000086015	MAST2	0.294436	-0.51872
ENSG00000086061	DNAJA1	0.121959	-0.685153
ENSG00000086065	CHMP5	0.977215	0.140133
ENSG00000086102	NFX1	1.13599	0.29334
ENSG00000086200	IPO11	1.3954	0.543663
ENSG00000086288	NME8	-0.395533	-1.18451
ENSG00000086289	EPDR1	0.15315	-0.655055
ENSG00000086300	SNX10	0.669192	-0.157096
ENSG00000086475	SEPHS1	1.13226	0.289746
ENSG00000086589	RBM22	3.08514	2.17419
ENSG00000086598	TMED2	1.36571	0.51501
ENSG00000086666	ZFAND6	0.310714	-0.503012
ENSG00000086730	LAT2	-0.165297	-0.962343
ENSG00000086827	ZW10	0.215288	-0.595094
ENSG00000087053	MTMR2	0.76718	-0.0625417
ENSG00000087074	PPP1R15A	1.28376	0.435941
ENSG00000087077	TRIP6	0.991572	0.153987
ENSG00000087085	ACHE	0.282676	-0.530067
ENSG00000087086	FTL	1.9092	1.03946
ENSG00000087087	SRRT	0.712912	-0.114908
ENSG00000087088	BAX	1.9092	1.03946
ENSG00000087152	ATXN7L3	1.34211	0.492242
ENSG00000087191	PSMC5	1.89315	1.02398
ENSG00000087206	UIMC1	0.358894	-0.456521
ENSG00000087237	CETP	2.18636	1.30691
ENSG00000087263	OGFOD1	0.69412	-0.133042
ENSG00000087266	SH3BP2	0.571859	-0.251018
ENSG00000087269	NOP14	1.98133	1.10906
ENSG00000087274	ADD1	0.071037	-0.734291
ENSG00000087301	TXNDC16	0.465282	-0.353861
ENSG00000087302	C14orf166	1.20289	0.357899
ENSG00000087338	GMCL1	3.2807	2.36289
ENSG00000087448	KLHL42	-0.046108	-0.847331
ENSG00000087460	GNAS	0.858143	0.0252335
ENSG00000087470	DNM1L	1.35491	0.504594
ENSG00000087502	ERGIC2	0.761381	-0.0681377
ENSG00000087884	AAMDC	0.404903	-0.412124
ENSG00000087903	RFX2	2.29659	1.41327
ENSG00000088035	ALG6	1.27781	0.430192
ENSG00000088205	DDX18	1.3962	0.544439
ENSG00000088247	KHSRP	0.946388	0.110386
ENSG00000088256	GNA11	0.331341	-0.483108
ENSG00000088280	ASAP3	-0.464179	-1.25075
ENSG00000088298	EDEM2	1.69507	0.832831
ENSG00000088325	TPX2	1.51775	0.661722
ENSG00000088340	FER1L4	1.2107	0.365434
ENSG00000088356	PDRG1	0.687084	-0.139831
ENSG00000088387	DOCK9	-0.172282	-0.969083
ENSG00000088448	ANKRD10	-0.203974	-0.999665
ENSG00000088451	TGDS	3.65855	2.72751
ENSG00000088682	COQ9	-0.822759	-1.59677
ENSG00000088766	CRLS1	0.275575	-0.53692
ENSG00000088812	ATRN	-0.537696	-1.32169
ENSG00000088826	SMOX	0.38822	-0.428223
ENSG00000088832	FKBP1A	0.0200811	-0.783461
ENSG00000088833	NSFL1C	0.751885	-0.0773008
ENSG00000088876	ZNF343	0.629796	-0.195111
ENSG00000088882	CPXM1	0.189642	-0.619842
ENSG00000088888	MAVS	0.0893416	-0.716627
ENSG00000088930	XRN2	-0.309926	-1.1019
ENSG00000088986	DYNLL1	-0.39969	-1.18852
ENSG00000089006	SNX5	0.951346	0.11517
ENSG00000089022	MAPKAPK5	0.41679	-0.400654
ENSG00000089041	P2RX7	1.2745	0.426997
ENSG00000089048	ESF1	-0.526386	-1.31078
ENSG00000089050	RBBP9	0.0528802	-0.751811
ENSG00000089053	ANAPC5	-0.417376	-1.20559
ENSG00000089057	SLC23A2	0.869628	0.0363161
ENSG00000089091	DZANK1	0.0528802	-0.751811
ENSG00000089123	TASP1	-1.32787	-2.08417
ENSG00000089157	RPLP0	1.18602	0.341625
ENSG00000089159	PXN	0.814233	-0.0171374
ENSG00000089195	TRMT6	0.789545	-0.0409601
ENSG00000089220	PEBP1	-0.149696	-0.947289
ENSG00000089248	ERP29	0.0341428	-0.769892
ENSG00000089327	FXYD5	-0.330828	-1.12207
ENSG00000089351	GRAMD1A	1.25361	0.40684
ENSG00000089597	GANAB	1.50678	0.65114
ENSG00000089639	GMIP	-0.45604	-1.2429
ENSG00000089685	BIRC5	-0.154015	-0.951456
ENSG00000089692	LAG3	0.137906	-0.669764
ENSG00000089737	DDX24	1.86154	0.993473
ENSG00000089775	ZBTB25	-0.941523	-1.71137
ENSG00000089902	RCOR1	1.21181	0.366508
ENSG00000090006	LTBP4	0.268556	-0.543693
ENSG00000090013	BLVRB	-0.360329	-1.15054
ENSG00000090020	SLC9A1	1.01052	0.172267
ENSG00000090054	SPTLC1	0.416099	-0.40132
ENSG00000090060	PAPOLA	-0.308714	-1.10073
ENSG00000090061	CCNK	2.56196	1.66935
ENSG00000090104	RGS1	0.119653	-0.687378
ENSG00000090238	YPEL3	1.47609	0.62153
ENSG00000090263	MRPS33	0.694804	-0.132382
ENSG00000090316	MAEA	1.49631	0.641036
ENSG00000090339	ICAM1	0.555637	-0.266672
ENSG00000090447	TFAP4	1.92655	1.0562
ENSG00000090520	DNAJB11	-0.0888873	-0.888611
ENSG00000090530	LEPREL1	3.28006	2.36228
ENSG00000090554	FLT3LG	1.86098	0.992926
ENSG00000090565	RAB11FIP3	1.55026	0.6931
ENSG00000090581	GNPTG	0.633201	-0.191826
ENSG00000090612	ZNF268	0.731519	-0.096953
ENSG00000090615	GOLGA3	-0.42097	-1.20906
ENSG00000090621	PABPC4	-0.771412	-1.54722
ENSG00000090661	CERS4	-0.103234	-0.902455
ENSG00000090674	MCOLN1	2.3364	1.45169
ENSG00000090863	GLG1	0.194751	-0.614912
ENSG00000090905	TNRC6A	-0.0277897	-0.829654
ENSG00000090924	PLEKHG2	0.053612	-0.751105
ENSG00000090971	NAT14	0.123003	-0.684146
ENSG00000090975	PITPNM2	1.38855	0.53705
ENSG00000090989	EXOC1	-0.54781	-1.33145
ENSG00000091039	OSBPL8	-0.56272	-1.34584
ENSG00000091129	NRCAM	1.07657	0.236007
ENSG00000091136	LAMB1	0.606978	-0.21713
ENSG00000091140	DLD	3.59839	2.66946
ENSG00000091317	CMTM6	-0.25009	-1.04416
ENSG00000091409	ITGA6	0.241062	-0.570224
ENSG00000091483	FH	2.49466	1.60441
ENSG00000091527	CDV3	0.647675	-0.177859
ENSG00000091542	ALKBH5	1.8363	0.96911
ENSG00000091592	NLRP1	1.15919	0.315733
ENSG00000091732	ZC3HC1	0.915475	0.0805567
ENSG00000091947	TMEM101	1.31357	0.464706
ENSG00000091972	CD200	1.31318	0.464328
ENSG00000092009	CMA1	1.86032	0.992293
ENSG00000092010	PSME1	-0.467298	-1.25376
ENSG00000092020	PPP2R3C	-0.348291	-1.13892
ENSG00000092098	RNF31	-0.565445	-1.34847
ENSG00000092140	G2E3	0.910452	0.07571
ENSG00000092199	HNRNPC	0.0558176	-0.748977
ENSG00000092201	SUPT16H	0.0446624	-0.759741
ENSG00000092203	TOX4	-0.0517113	-0.852738
ENSG00000092208	GEMIN2	-0.520803	-1.30539
ENSG00000092330	TINF2	0.393847	-0.422792
ENSG00000092421	SEMA6A	0.372681	-0.443217
ENSG00000092439	TRPM7	2.04431	1.16984
ENSG00000092470	WDR76	1.59095	0.732362
ENSG00000092529	CAPN3	0.690145	-0.136877
ENSG00000092607	TBX15	-0.495672	-1.28114
ENSG00000092621	PHGDH	1.22806	0.382192
ENSG00000092929	UNC13D	0.975429	0.138409
ENSG00000092931	MFSD11	1.26118	0.414147
ENSG00000092964	DPYSL2	-0.0928176	-0.892403
ENSG00000092978	GPATCH2	-0.330516	-1.12177
ENSG00000093000	NUP50	0.480103	-0.339559
ENSG00000093009	CDC45	0.398196	-0.418595
ENSG00000093010	COMT	0.772557	-0.0573535
ENSG00000093072	CECR1	0.36561	-0.45004
ENSG00000093144	ECHDC1	0.219672	-0.590864
ENSG00000093183	SEC22C	-0.40844	-1.19697
ENSG00000093217	XYLB	0.884339	0.0505115
ENSG00000094755	GABRP	2.13839	1.26062
ENSG00000094880	CDC23	0.00806703	-0.795054
ENSG00000094914	AAAS	0.475046	-0.344439
ENSG00000094975	SUCO	0.0666807	-0.738494
ENSG00000095002	MSH2	0.458147	-0.360746
ENSG00000095015	MAP3K1	0.918931	0.0838918
ENSG00000095209	TMEM38B	1.8366	0.969402
ENSG00000095303	PTGS1	0.975123	0.138114
ENSG00000095370	SH2D3C	1.22573	0.379941
ENSG00000095380	NANS	-0.52842	-1.31274
ENSG00000095485	CWF19L1	0.886895	0.052978
ENSG00000095539	SEMA4G	0.954159	0.117885
ENSG00000095564	BTAF1	-0.0234884	-0.825504
ENSG00000095787	WAC	0.478447	-0.341157
ENSG00000095906	NUBP2	1.35112	0.500934
ENSG00000095951	HIVEP1	1.15366	0.310396
ENSG00000096060	FKBP5	1.78289	0.917579
ENSG00000096063	SRPK1	0.56035	-0.262124
ENSG00000096070	BRPF3	-0.436815	-1.22435
ENSG00000096080	MRPS18A	-0.18398	-0.980371
ENSG00000096092	TMEM14A	0.559832	-0.262624
ENSG00000096264	NCR2	-0.048372	-0.849515
ENSG00000096384	HSP90AB1	-0.284661	-1.07752
ENSG00000096401	CDC5L	-0.184474	-0.980848
ENSG00000096433	ITPR3	0.0252104	-0.778511
ENSG00000096654	ZNF184	1.6136	0.754215
ENSG00000096717	SIRT1	-0.202978	-0.998704
ENSG00000096746	HNRNPH3	2.11827	1.2412
ENSG00000097007	ABL1	1.49417	0.638977
ENSG00000097021	ACOT7	3.48926	2.56415
ENSG00000097033	SH3GLB1	-0.195382	-0.991374
ENSG00000099194	SCD	0.806995	-0.0241224
ENSG00000099204	ABLIM1	0.781273	-0.048943
ENSG00000099219	ERMP1	1.30051	0.452102
ENSG00000099246	RAB18	1.80767	0.941485
ENSG00000099251	HSD17B7P2	0.0484518	-0.756084
ENSG00000099256	PRTFDC1	0.809351	-0.0218482
ENSG00000099308	MAST3	0.666141	-0.16004
ENSG00000099330	OCEL1	-0.186491	-0.982794
ENSG00000099331	MYO9B	-0.315994	-1.10776
ENSG00000099337	KCNK6	-1.15407	-1.91647
ENSG00000099338	CATSPERG	-1.10044	-1.86471
ENSG00000099341	PSMD8	-0.776751	-1.55237
ENSG00000099622	CIRBP	1.12161	0.279472
ENSG00000099624	ATP5D	1.12161	0.279472
ENSG00000099783	HNRNPM	0.620579	-0.204006
ENSG00000099785	2021-03-02	0.61233	-0.211965
ENSG00000099795	NDUFB7	0.721783	-0.106348
ENSG00000099797	TECR	0.721783	-0.106348
ENSG00000099800	TIMM13	1.1552	0.311885
ENSG00000099804	CDC34	0.0670174	-0.738169
ENSG00000099810	MTAP	1.4106	0.558333
ENSG00000099817	POLR2E	-0.115011	-0.913819
ENSG00000099849	RASSF7	0.831438	-0.000535141
ENSG00000099860	GADD45B	0.335498	-0.479097
ENSG00000099875	MKNK2	0.00162196	-0.801273
ENSG00000099899	TRMT2A	0.272198	-0.540179
ENSG00000099901	RANBP1	0.272198	-0.540179
ENSG00000099904	ZDHHC8	0.272198	-0.540179
ENSG00000099910	KLHL22	-0.0960813	-0.895553
ENSG00000099917	MED15	-0.0960813	-0.895553
ENSG00000099942	CRKL	-0.224234	-1.01921
ENSG00000099949	LZTR1	0.154558	-0.653696
ENSG00000099956	SMARCB1	0.00897745	-0.794175
ENSG00000099958	DERL3	1.09587	0.254632
ENSG00000099968	BCL2L13	0.824729	-0.00700963
ENSG00000099977	DDT	1.07362	0.233163
ENSG00000099991	CABIN1	0.328678	-0.485678
ENSG00000099995	SF3A1	-1.59171	-2.33877
ENSG00000099999	RNF215	-0.455267	-1.24215
ENSG00000100014	SPECC1L	-0.548112	-1.33174
ENSG00000100023	PPIL2	1.44697	0.593424
ENSG00000100024	UPB1	1.52909	0.672672
ENSG00000100028	SNRPD3	1.83302	0.965954
ENSG00000100029	PES1	0.696504	-0.130741
ENSG00000100030	MAPK1	0.50724	-0.313373
ENSG00000100033	PRODH	0.498318	-0.321982
ENSG00000100034	PPM1F	1.09532	0.254095
ENSG00000100036	SLC35E4	0.696504	-0.130741
ENSG00000100055	CYTH4	1.1165	0.274539
ENSG00000100056	DGCR14	0.496453	-0.323782
ENSG00000100060	MFNG	1.74246	0.87856
ENSG00000100068	LRP5L	1.47676	0.622173
ENSG00000100075	SLC25A1	0.496453	-0.323782
ENSG00000100077	ADRBK2	1.03662	0.197459
ENSG00000100083	GGA1	1.91811	1.04805
ENSG00000100092	SH3BP1	1.91811	1.04805
ENSG00000100097	LGALS1	1.91811	1.04805
ENSG00000100099	HPS4	-0.24796	-1.04211
ENSG00000100101	NOL12	1.91811	1.04805
ENSG00000100104	SRRD	-0.24796	-1.04211
ENSG00000100105	PATZ1	0.908972	0.0742812
ENSG00000100109	TFIP11	-0.24796	-1.04211
ENSG00000100150	DEPDC5	-0.0718917	-0.872211
ENSG00000100151	PICK1	1.444	0.590559
ENSG00000100162	CENPM	0.892838	0.0587132
ENSG00000100167	2021-09-03	0.94599	0.110002
ENSG00000100196	KDELR3	0.408256	-0.408889
ENSG00000100201	DDX17	0.199612	-0.610221
ENSG00000100206	DMC1	2.2197	1.33908
ENSG00000100207	TCF20	1.98159	1.10931
ENSG00000100209	HSCB	-0.274221	-1.06745
ENSG00000100211	CBY1	1.27119	0.423804
ENSG00000100216	TOMM22	0.796612	-0.0341408
ENSG00000100219	XBP1	-0.274001	-1.06724
ENSG00000100220	RTCB	0.0314699	-0.772471
ENSG00000100225	FBXO7	0.108965	-0.697691
ENSG00000100226	GTPBP1	0.796612	-0.0341408
ENSG00000100227	POLDIP3	1.0084	0.170228
ENSG00000100239	PPP6R2	0.922271	0.0871141
ENSG00000100241	SBF1	0.752734	-0.0764819
ENSG00000100242	SUN2	1.42331	0.570599
ENSG00000100246	DNAL4	1.42331	0.570599
ENSG00000100258	LMF2	0.157245	-0.651103
ENSG00000100263	RHBDD3	-0.568049	-1.35098
ENSG00000100271	TTLL1	1.68687	0.824921
ENSG00000100280	AP1B1	0.45984	-0.359112
ENSG00000100281	HMGXB4	1.42253	0.56984
ENSG00000100284	TOM1	0.120124	-0.686924
ENSG00000100285	NEFH	0.17401	-0.634926
ENSG00000100292	HMOX1	-0.353283	-1.14374
ENSG00000100294	MCAT	0.588072	-0.235374
ENSG00000100297	MCM5	-0.147559	-0.945227
ENSG00000100298	APOBEC3H	2.82725	1.92534
ENSG00000100300	TSPO	0.588072	-0.235374
ENSG00000100304	TTLL12	0.563171	-0.259402
ENSG00000100307	CBX7	1.67856	0.816898
ENSG00000100316	RPL3	1.32141	0.472268
ENSG00000100319	ZMAT5	0.951624	0.115439
ENSG00000100324	TAB1	2.48237	1.59255
ENSG00000100330	MTMR3	0.239227	-0.571994
ENSG00000100335	MIEF1	1.53331	0.67674
ENSG00000100342	APOL1	-0.221688	-1.01676
ENSG00000100345	MYH9	1.57768	0.719559
ENSG00000100347	SAMM50	-0.0845276	-0.884404
ENSG00000100350	FOXRED2	0.957213	0.120833
ENSG00000100353	EIF3D	0.669367	-0.156927
ENSG00000100372	SLC25A17	0.0363793	-0.767734
ENSG00000100379	KCTD17	0.81389	-0.0174689
ENSG00000100385	IL2RB	0.807915	-0.023234
ENSG00000100393	EP300	0.77671	-0.0533455
ENSG00000100395	L3MBTL2	2.3603	1.47475
ENSG00000100401	RANGAP1	1.06198	0.221928
ENSG00000100403	ZC3H7B	1.14869	0.305602
ENSG00000100416	TRMU	3.03244	2.12334
ENSG00000100425	BRD1	2.48954	1.59947
ENSG00000100426	ZBED4	2.51944	1.62831
ENSG00000100429	HDAC10	0.104245	-0.702246
ENSG00000100461	RBM23	0.503259	-0.317215
ENSG00000100462	PRMT5	0.503259	-0.317215
ENSG00000100473	COCH	0.585736	-0.237628
ENSG00000100478	AP4S1	0.271889	-0.540477
ENSG00000100479	POLE2	2.64538	1.74984
ENSG00000100483	VCPKMT	0.654752	-0.17103
ENSG00000100485	SOS2	0.762992	-0.0665829
ENSG00000100490	CDKL1	0.635565	-0.189545
ENSG00000100503	NIN	0.72572	-0.102549
ENSG00000100519	PSMC6	1.19584	0.351096
ENSG00000100522	GNPNAT1	1.82945	0.962499
ENSG00000100523	DDHD1	3.3759	2.45477
ENSG00000100526	CDKN3	0.543585	-0.278302
ENSG00000100528	CNIH1	0.88998	0.055955
ENSG00000100557	C14orf105	2.27941	1.3967
ENSG00000100567	PSMA3	0.808699	-0.0224781
ENSG00000100568	VTI1B	0.561711	-0.260811
ENSG00000100577	GSTZ1	1.18927	0.344758
ENSG00000100580	TMED8	1.44431	0.590864
ENSG00000100591	AHSA1	1.51064	0.65487
ENSG00000100599	RIN3	0.348879	-0.466184
ENSG00000100600	LGMN	1.18225	0.337988
ENSG00000100601	ALKBH1	0.280498	-0.532169
ENSG00000100605	ITPK1	2.30155	1.41806
ENSG00000100612	DHRS7	1.55511	0.697775
ENSG00000100628	ASB2	1.86154	0.993473
ENSG00000100632	ERH	-0.869339	-1.64171
ENSG00000100644	HIF1A	-0.0686314	-0.869065
ENSG00000100650	SRSF5	1.30481	0.456246
ENSG00000100664	EIF5	1.71741	0.854386
ENSG00000100678	SLC8A3	0.36805	-0.447686
ENSG00000100697	DICER1	0.159536	-0.648892
ENSG00000100721	TCL1A	0.868034	0.0347778
ENSG00000100722	ZC3H14	1.94656	1.07551
ENSG00000100726	TELO2	0.606974	-0.217134
ENSG00000100731	PCNX	0.046789	-0.757689
ENSG00000100749	VRK1	0.0175079	-0.785944
ENSG00000100764	PSMC1	3.76562	2.83083
ENSG00000100767	PAPLN	-0.0899661	-0.889652
ENSG00000100784	RPS6KA5	1.9319	1.06137
ENSG00000100796	SMEK1	0.752624	-0.076588
ENSG00000100802	C14orf93	0.453948	-0.364797
ENSG00000100804	PSMB5	0.153964	-0.654269
ENSG00000100811	YY1	0.359736	-0.455709
ENSG00000100813	ACIN1	0.973123	0.136185
ENSG00000100814	CCNB1IP1	0.0767606	-0.728768
ENSG00000100823	APEX1	-0.410035	-1.1985
ENSG00000100836	PABPN1	0.79675	-0.0340082
ENSG00000100852	ARHGAP5	0.0810379	-0.72464
ENSG00000100867	DHRS2	0.357417	-0.457946
ENSG00000100883	SRP54	-1.18362	-1.94499
ENSG00000100888	CHD8	-0.0517113	-0.852738
ENSG00000100889	PCK2	-0.33278	-1.12396
ENSG00000100902	PSMA6	0.856167	0.0233273
ENSG00000100906	NFKBIA	0.466646	-0.352544
ENSG00000100911	PSME2	-0.565445	-1.34847
ENSG00000100926	TM9SF1	-0.294061	-1.08659
ENSG00000100934	SEC23A	-0.520803	-1.30539
ENSG00000100938	GMPR2	0.331712	-0.48275
ENSG00000100941	PNN	0.516138	-0.304786
ENSG00000100949	RABGGTA	0.393847	-0.422792
ENSG00000100982	PCIF1	0.502293	-0.318146
ENSG00000100991	TRPC4AP	3.43556	2.51234
ENSG00000101003	GINS1	1.01146	0.173175
ENSG00000101017	CD40	-0.432998	-1.22066
ENSG00000101040	ZMYND8	1.24177	0.39542
ENSG00000101096	NFATC2	0.814408	-0.0169683
ENSG00000101104	PABPC1L	0.155191	-0.653086
ENSG00000101109	STK4	0.0998303	-0.706506
ENSG00000101126	ADNP	1.1175	0.275504
ENSG00000101132	PFDN4	1.44492	0.591451
ENSG00000101138	CSTF1	0.667653	-0.158582
ENSG00000101150	TPD52L2	-0.371615	-1.16143
ENSG00000101152	DNAJC5	0.122106	-0.685011
ENSG00000101160	CTSZ	0.746058	-0.0829232
ENSG00000101166	SLMO2	1.78528	0.919886
ENSG00000101182	PSMA7	1.76134	0.896777
ENSG00000101187	SLCO4A1	0.846727	0.0142173
ENSG00000101189	MRGBP	1.11134	0.269553
ENSG00000101193	GID8	1.24156	0.395211
ENSG00000101194	SLC17A9	1.3169	0.467919
ENSG00000101199	ARFGAP1	0.915829	0.0808982
ENSG00000101210	EEF1A2	-0.203414	-0.999125
ENSG00000101216	GMEB2	0.432816	-0.385189
ENSG00000101220	C20orf27	0.138786	-0.668916
ENSG00000101224	CDC25B	0.138786	-0.668916
ENSG00000101236	RNF24	0.49961	-0.320736
ENSG00000101246	ARFRP1	0.432816	-0.385189
ENSG00000101247	NDUFAF5	-0.526386	-1.31078
ENSG00000101255	TRIB3	0.0140964	-0.789236
ENSG00000101266	CSNK2A1	0.818521	-0.0130001
ENSG00000101294	HM13	3.08211	2.17127
ENSG00000101310	SEC23B	0.0528802	-0.751811
ENSG00000101336	HCK	0.735092	-0.0935052
ENSG00000101337	TM9SF4	0.828577	-0.00329666
ENSG00000101342	TLDC2	-0.691481	-1.47009
ENSG00000101343	CRNKL1	0.535522	-0.286082
ENSG00000101346	POFUT1	2.27519	1.39263
ENSG00000101347	SAMHD1	-0.725963	-1.50336
ENSG00000101350	KIF3B	1.57424	0.71624
ENSG00000101361	NOP56	0.835035	0.00293582
ENSG00000101363	MANBAL	0.949992	0.113864
ENSG00000101365	IDH3B	0.746258	-0.082731
ENSG00000101367	MAPRE1	2.38104	1.49477
ENSG00000101384	JAG1	-0.737747	-1.51473
ENSG00000101407	TTI1	1.41299	0.560637
ENSG00000101413	RPRD1B	1.41299	0.560637
ENSG00000101421	CHMP4B	0.796911	-0.0338524
ENSG00000101442	ACTR5	0.652066	-0.173622
ENSG00000101443	WFDC2	0.0825804	-0.723152
ENSG00000101444	AHCY	2.95821	2.05171
ENSG00000101445	PPP1R16B	-0.390047	-1.17922
ENSG00000101447	FAM83D	2.43131	1.54327
ENSG00000101452	DHX35	2.52528	1.63395
ENSG00000101457	DNTTIP1	2.01464	1.14121
ENSG00000101460	MAP1LC3A	1.57613	0.718057
ENSG00000101464	PIGU	1.48236	0.627573
ENSG00000101474	APMAP	0.776174	-0.0538626
ENSG00000101493	ZNF516	-0.0837443	-0.883648
ENSG00000101544	ADNP2	0.456013	-0.362805
ENSG00000101557	USP14	0.9449	0.108951
ENSG00000101558	VAPA	0.432414	-0.385577
ENSG00000101577	LPIN2	1.11542	0.273498
ENSG00000101596	SMCHD1	0.777583	-0.0525034
ENSG00000101605	MYOM1	1.15697	0.313585
ENSG00000101608	MYL12A	1.53246	0.675925
ENSG00000101624	CEP76	0.208757	-0.601396
ENSG00000101654	RNMT	-0.415497	-1.20378
ENSG00000101665	SMAD7	0.0800175	-0.725625
ENSG00000101670	LIPG	-0.0349974	-0.836609
ENSG00000101695	RNF125	1.4438	0.590367
ENSG00000101745	ANKRD12	0.53254	-0.28896
ENSG00000101751	POLI	-0.635334	-1.41591
ENSG00000101773	RBBP8	0.853354	0.0206122
ENSG00000101782	RIOK3	0.902595	0.0681282
ENSG00000101898		3.08211	2.17127
ENSG00000102189	EEA1	0.0533886	-0.75132
ENSG00000102524	TNFSF13B	0.270326	-0.541985
ENSG00000102531	FNDC3A	0.95262	0.1164
ENSG00000102543	CDADC1	0.421568	-0.396042
ENSG00000102572	STK24	0.770076	-0.059747
ENSG00000102575	ACP5	0.0241728	-0.779513
ENSG00000102753	KPNA3	0.0151889	-0.788182
ENSG00000102755	FLT1	1.51047	0.654701
ENSG00000102760	RGCC	1.2927	0.444567
ENSG00000102763	VWA8	0.383365	-0.432907
ENSG00000102780	DGKH	0.425612	-0.392141
ENSG00000102796	DHRS12	-0.253608	-1.04756
ENSG00000102804	TSC22D1	2.41259	1.52521
ENSG00000102805	CLN5	-0.263371	-1.05698
ENSG00000102858	MGRN1	2.20258	1.32256
ENSG00000102897	LYRM1	-0.665099	-1.44463
ENSG00000102900	NUP93	0.454996	-0.363786
ENSG00000102908	NFAT5	-0.238749	-1.03322
ENSG00000102910	LONP2	0.468721	-0.350542
ENSG00000102921	N4BP1	1.63216	0.77213
ENSG00000102931	ARL2BP	0.411255	-0.405995
ENSG00000102962	CCL22	-0.0119312	-0.814351
ENSG00000102967	DHODH	-0.675578	-1.45474
ENSG00000102970	CCL17	-0.0119312	-0.814351
ENSG00000102978	POLR2C	-0.326585	-1.11798
ENSG00000102984	ZNF821	0.0667735	-0.738405
ENSG00000103005	USB1	0.788803	-0.0416762
ENSG00000103018	CYB5B	-0.379953	-1.16948
ENSG00000103024	NME3	1.35112	0.500934
ENSG00000103035	PSMD7	-0.321635	-1.1132
ENSG00000103037	SETD6	0.559433	-0.263009
ENSG00000103042	SLC38A7	0.996324	0.158572
ENSG00000103061	SLC7A6OS	0.0643377	-0.740755
ENSG00000103064	SLC7A6	-0.0205819	-0.822699
ENSG00000103091	WDR59	1.75976	0.895255
ENSG00000103111	MON1B	1.16488	0.321227
ENSG00000103121	CMC2	2.75138	1.85212
ENSG00000103126	AXIN1	1.84156	0.974189
ENSG00000103145	HCFC1R1	1.39442	0.542722
ENSG00000103150	MLYCD	0.863451	0.0303554
ENSG00000103152	MPG	0.863258	0.0301698
ENSG00000103187	COTL1	1.02733	0.188488
ENSG00000103197	TSC2	0.65792	-0.167973
ENSG00000103222	ABCC1	0.653917	-0.171836
ENSG00000103245	NARFL	1.3137	0.464829
ENSG00000103248	MTHFSD	1.27417	0.426682
ENSG00000103249	CLCN7	0.487318	-0.332597
ENSG00000103253	HAGHL	1.29806	0.449738
ENSG00000103254	FAM173A	1.29806	0.449738
ENSG00000103260	METRN	1.30767	0.459008
ENSG00000103264	FBXO31	1.36296	0.512365
ENSG00000103266	STUB1	1.43366	0.580587
ENSG00000103274	NUBP1	0.528238	-0.29311
ENSG00000103275	UBE2I	0.151528	-0.65662
ENSG00000103316	CRYM	-0.529904	-1.31417
ENSG00000103326	CAPN15	0.857593	0.0247031
ENSG00000103335	PIEZO1	1.57077	0.712888
ENSG00000103342	GSPT1	1.40357	0.551547
ENSG00000103343	ZNF174	1.56238	0.70479
ENSG00000103351	CLUAP1	1.39602	0.544263
ENSG00000103353	UBFD1	1.44928	0.595658
ENSG00000103363	TCEB2	1.39712	0.545324
ENSG00000103365	GGA2	2.54381	1.65183
ENSG00000103381	CPPED1	2.13883	1.26104
ENSG00000103404	USP31	-0.527008	-1.31138
ENSG00000103415	HMOX2	4.17998	3.23066
ENSG00000103485	QPRT	3.52388	2.59755
ENSG00000103489	XYLT1	0.75306	-0.076167
ENSG00000103494	RPGRIP1L	0.961175	0.124655
ENSG00000103522	IL21R	1.73472	0.871094
ENSG00000103528	SYT17	2.12399	1.24673
ENSG00000103544	C16orf62	1.09699	0.255713
ENSG00000103642	LACTB	0.399516	-0.417322
ENSG00000103707	MTFMT	1.83734	0.970114
ENSG00000103740	ACSBG1	-0.132605	-0.930796
ENSG00000103769	RAB11A	-0.599013	-1.38086
ENSG00000103855	CD276	0.464877	-0.354252
ENSG00000103888	KIAA1199	0.0589336	-0.74597
ENSG00000103942	HOMER2	-0.538266	-1.32224
ENSG00000103966	EHD4	0.354005	-0.461238
ENSG00000103978	TMEM87A	3.02163	2.11291
ENSG00000104047	DTWD1	-0.420774	-1.20887
ENSG00000104064	GABPB1	0.978943	0.141801
ENSG00000104067	TJP1	0.773931	-0.0560274
ENSG00000104081	BMF	1.884	1.01514
ENSG00000104129	DNAJC17	3.48425	2.55931
ENSG00000104140	RHOV	3.36075	2.44014
ENSG00000104142	VPS18	3.0761	2.16547
ENSG00000104164	BLOC1S6	1.55411	0.696813
ENSG00000104231	ZFAND1	-0.158148	-0.955444
ENSG00000104290	FZD3	2.2477	1.3661
ENSG00000104299	INTS9	0.254107	-0.557636
ENSG00000104312	RIPK2	1.89372	1.02453
ENSG00000104320	NBN	3.71438	2.78139
ENSG00000104321	TRPA1	0.411698	-0.405567
ENSG00000104324	CPQ	0.664938	-0.161201
ENSG00000104325	DECR1	3.70703	2.77429
ENSG00000104327	CALB1	4.07929	3.1335
ENSG00000104331	IMPAD1	-0.146446	-0.944153
ENSG00000104343	UBE2W	0.5898	-0.233706
ENSG00000104356	POP1	0.143527	-0.664341
ENSG00000104381	GDAP1	2.03512	1.16097
ENSG00000104408	EIF3E	0.390679	-0.425849
ENSG00000104412	EMC2	0.390679	-0.425849
ENSG00000104432	IL7	0.13737	-0.670282
ENSG00000104442	ARMC1	0.243161	-0.568198
ENSG00000104447	TRPS1	2.59916	1.70524
ENSG00000104472	CHRAC1	-0.04965	-0.850748
ENSG00000104517	UBR5	-0.957986	-1.72725
ENSG00000104524	PYCRL	0.933642	0.0980873
ENSG00000104529	EEF1D	1.18975	0.345218
ENSG00000104549	SQLE	1.00208	0.164128
ENSG00000104613	INTS10	0.133653	-0.673869
ENSG00000104626	ERI1	1.44466	0.591199
ENSG00000104643	MTMR9	2.2944	1.41116
ENSG00000104660	LEPROTL1	1.58005	0.721846
ENSG00000104671	DCTN6	0.848231	0.0156693
ENSG00000104679	R3HCC1	0.800323	-0.0305605
ENSG00000104687	GSR	1.90203	1.03255
ENSG00000104689	TNFRSF10A	0.266059	-0.546103
ENSG00000104695	PPP2CB	1.90203	1.03255
ENSG00000104756	KCTD9	2.68003	1.78327
ENSG00000104763	ASAH1	0.980273	0.143084
ENSG00000104765	BNIP3L	-1.50007	-2.25035
ENSG00000104783	KCNN4	0.742169	-0.086676
ENSG00000104804	TULP2	1.28376	0.435941
ENSG00000104805	NUCB1	1.28376	0.435941
ENSG00000104812	GYS1	1.9092	1.03946
ENSG00000104814	MAP4K1	-0.727286	-1.50464
ENSG00000104823	ECH1	0.300387	-0.512978
ENSG00000104824	HNRNPL	0.313414	-0.500407
ENSG00000104825	NFKBIB	0.313414	-0.500407
ENSG00000104833	TUBB4A	-0.150957	-0.948506
ENSG00000104835	SARS2	0.247857	-0.563666
ENSG00000104852	SNRNP70	1.9092	1.03946
ENSG00000104853	CLPTM1	0.424028	-0.393669
ENSG00000104856	RELB	0.424028	-0.393669
ENSG00000104859	CLASRP	0.182263	-0.626963
ENSG00000104863	LIN7B	1.34711	0.497069
ENSG00000104866	PPP1R37	-0.348164	-1.1388
ENSG00000104870	FCGRT	1.86098	0.992926
ENSG00000104872	PIH1D1	2.19817	1.3183
ENSG00000104880	ARHGEF18	3.87335	2.93478
ENSG00000104881	PPP1R13L	0.115898	-0.691001
ENSG00000104884	ERCC2	0.115898	-0.691001
ENSG00000104885	DOT1L	-0.678704	-1.45776
ENSG00000104886	PLEKHJ1	-0.640642	-1.42103
ENSG00000104894	CD37	2.66835	1.77201
ENSG00000104897	SF3A2	-0.640642	-1.42103
ENSG00000104904	OAZ1	-0.401154	-1.18993
ENSG00000104907	TRMT1	-0.403376	-1.19208
ENSG00000104915	STX10	-0.330447	-1.12171
ENSG00000104921	FCER2	0.103661	-0.70281
ENSG00000104936	DMPK	-0.529918	-1.31419
ENSG00000104957	CCDC130	1.04011	0.200824
ENSG00000104960	PTOV1	0.410685	-0.406545
ENSG00000104964	AES	0.356644	-0.458692
ENSG00000104969	SGTA	2.35401	1.46868
ENSG00000104970	KIR3DX1	0.881845	0.0481047
ENSG00000104973	MED25	0.530829	-0.290611
ENSG00000104976	SNAPC2	-1.10095	-1.8652
ENSG00000104979	C19orf53	0.926847	0.0915299
ENSG00000104980	TIMM44	-0.772886	-1.54864
ENSG00000104983	CCDC61	0.0361354	-0.767969
ENSG00000105011	ASF1B	0.300153	-0.513203
ENSG00000105053	VRK3	0.159145	-0.64927
ENSG00000105058	FAM32A	0.609434	-0.21476
ENSG00000105063	PPP6R1	0.25445	-0.557305
ENSG00000105072	C19orf44	-0.0886296	-0.888362
ENSG00000105085	MED26	0.880154	0.0464737
ENSG00000105122	RASAL3	0.938521	0.102795
ENSG00000105135	ILVBL	0.435579	-0.382523
ENSG00000105171	POP4	0.581757	-0.241467
ENSG00000105173	CCNE1	0.953854	0.11759
ENSG00000105176	URI1	1.39585	0.544101
ENSG00000105197	TIMM50	0.222675	-0.587966
ENSG00000105202	FBL	-0.206036	-1.00165
ENSG00000105204	DYRK1B	-0.206036	-1.00165
ENSG00000105220	GPI	-1.50577	-2.25584
ENSG00000105221	AKT2	0.949044	0.112949
ENSG00000105223	PLD3	0.949044	0.112949
ENSG00000105229	PIAS4	0.79957	-0.0312865
ENSG00000105245	NUMBL	0.268556	-0.543693
ENSG00000105246	EBI3	1.30285	0.454353
ENSG00000105248	CCDC94	1.30285	0.454353
ENSG00000105254	TBCB	-0.688746	-1.46745
ENSG00000105258	POLR2I	-0.688746	-1.46745
ENSG00000105270	CLIP3	-0.858317	-1.63108
ENSG00000105281	SLC1A5	0.292859	-0.520241
ENSG00000105287	PRKD2	1.09001	0.248976
ENSG00000105290	APLP1	-0.272644	-1.06593
ENSG00000105298	CACTIN	0.661366	-0.164648
ENSG00000105321	CCDC9	-0.689316	-1.468
ENSG00000105323	HNRNPUL1	0.879306	0.0456548
ENSG00000105325	FZR1	0.518681	-0.302333
ENSG00000105327	BBC3	-0.689316	-1.468
ENSG00000105329	TGFB1	1.6999	0.837498
ENSG00000105355	PLIN3	0.807847	-0.0233003
ENSG00000105364	MRPL4	0.555637	-0.266672
ENSG00000105369	CD79A	0.91509	0.0801854
ENSG00000105372	RPS19	1.67781	0.816179
ENSG00000105373	GLTSCR2	2.35676	1.47134
ENSG00000105374	NKG7	1.34813	0.498053
ENSG00000105376	ICAM5	0.50935	-0.311337
ENSG00000105379	ETFB	1.34813	0.498053
ENSG00000105383	CD33	1.61757	0.758051
ENSG00000105393	BABAM1	-0.186491	-0.982794
ENSG00000105397	TYK2	0.882171	0.0484197
ENSG00000105401	CDC37	1.57972	0.721524
ENSG00000105402	NAPA	0.483082	-0.336685
ENSG00000105438	KDELR1	0.758646	-0.0707765
ENSG00000105443	CYTH2	0.162333	-0.646194
ENSG00000105447	GRWD1	0.336233	-0.478387
ENSG00000105486	LIG1	1.29844	0.450103
ENSG00000105514	RAB3D	1.81906	0.952474
ENSG00000105516	DBP	1.63087	0.77088
ENSG00000105518	TMEM205	1.81906	0.952474
ENSG00000105519	CAPS	1.8634	0.995263
ENSG00000105520		1.81906	0.952474
ENSG00000105552	BCAT2	1.22938	0.383459
ENSG00000105556	MIER2	0.83855	0.00632722
ENSG00000105559	PLEKHA4	1.28376	0.435941
ENSG00000105568	PPP2R1A	-0.286438	-1.07924
ENSG00000105618	PRPF31	-0.338098	-1.12909
ENSG00000105619	TFPT	-0.338098	-1.12909
ENSG00000105639	JAK3	0.958426	0.122003
ENSG00000105640	RPL18A	0.958426	0.122003
ENSG00000105642	KCNN1	1.16928	0.325463
ENSG00000105643	ARRDC2	0.394678	-0.42199
ENSG00000105647	PIK3R2	0.666141	-0.16004
ENSG00000105649	RAB3A	0.307021	-0.506576
ENSG00000105655	ISYNA1	0.643102	-0.182272
ENSG00000105662	CRTC1	1.22595	0.380153
ENSG00000105669	COPE	0.289877	-0.523119
ENSG00000105671	DDX49	0.289877	-0.523119
ENSG00000105676	ARMC6	0.937102	0.101426
ENSG00000105677	TMEM147	0.721082	-0.107024
ENSG00000105679	GAPDHS	0.721082	-0.107024
ENSG00000105698	USF2	-0.496469	-1.28191
ENSG00000105699	LSR	-0.496469	-1.28191
ENSG00000105700	KXD1	1.68395	0.822103
ENSG00000105701	FKBP8	1.68395	0.822103
ENSG00000105705	SUGP1	1.07814	0.237526
ENSG00000105708	ZNF14	0.151741	-0.656414
ENSG00000105717	PBX4	0.0626577	-0.742376
ENSG00000105726	ATP13A1	-0.543426	-1.32722
ENSG00000105778	AVL9	1.04386	0.204441
ENSG00000105793	GTPBP10	0.909112	0.0744171
ENSG00000105819	PMPCB	0.537322	-0.284345
ENSG00000105821	DNAJC2	0.929492	0.0940826
ENSG00000105825	TFPI2	0.340483	-0.474287
ENSG00000105829	BET1	1.21747	0.371965
ENSG00000105835	NAMPT	0.650131	-0.175489
ENSG00000105849	TWISTNB	1.78475	0.919366
ENSG00000105851	PIK3CG	-0.216033	-1.0113
ENSG00000105854	PON2	0.528407	-0.292948
ENSG00000105866	SP4	-0.105199	-0.904351
ENSG00000105877	DNAH11	1.44115	0.587808
ENSG00000105879	CBLL1	1.13399	0.291417
ENSG00000105926	MPP6	0.298703	-0.514602
ENSG00000105928	DFNA5	1.16649	0.322772
ENSG00000105939	ZC3HAV1	2.17752	1.29838
ENSG00000105948	TTC26	0.831322	-0.000647856
ENSG00000105967	TFEC	0.345746	-0.469208
ENSG00000105968	H2AFV	-0.51286	-1.29773
ENSG00000105971	CAV2	-0.690429	-1.46907
ENSG00000105982	RNF32	0.0270827	-0.776705
ENSG00000105983	LMBR1	0.523157	-0.298013
ENSG00000105993	DNAJB6	0.682865	-0.143902
ENSG00000106003	LFNG	0.576868	-0.246184
ENSG00000106009	BRAT1	0.576868	-0.246184
ENSG00000106012	IQCE	0.576868	-0.246184
ENSG00000106028	SSBP1	0.867189	0.0339623
ENSG00000106052	TAX1BP1	0.913386	0.0785411
ENSG00000106077	ABHD11	0.894962	0.060762
ENSG00000106080	FKBP14	-1.28665	-2.0444
ENSG00000106086	PLEKHA8	-1.28665	-2.0444
ENSG00000106089	STX1A	-0.186299	-0.982609
ENSG00000106105	GARS	2.7787	1.87849
ENSG00000106153	CHCHD2	-0.322459	-1.114
ENSG00000106211	HSPB1	0.709635	-0.11807
ENSG00000106261	ZKSCAN1	-1.20728	-1.96781
ENSG00000106266	SNX8	2.23217	1.35111
ENSG00000106268	NUDT1	1.8257	0.958883
ENSG00000106278	PTPRZ1	0.715475	-0.112435
ENSG00000106290	TAF6	-0.722421	-1.49994
ENSG00000106299	WASL	-0.113163	-0.912036
ENSG00000106305	AIMP2	-0.0599498	-0.860687
ENSG00000106327	TFR2	-0.0064172	-0.809031
ENSG00000106330	MOSPD3	-0.184629	-0.980997
ENSG00000106348	IMPDH1	0.293852	-0.519283
ENSG00000106351	AGFG2	-0.403181	-1.19189
ENSG00000106355	LSM5	1.04386	0.204441
ENSG00000106397	PLOD3	-0.63588	-1.41644
ENSG00000106399	RPA3	1.04246	0.203091
ENSG00000106400	ZNHIT1	-0.63588	-1.41644
ENSG00000106415	GLCCI1	0.70756	-0.120073
ENSG00000106443	PHF14	0.370296	-0.445518
ENSG00000106459	NRF1	0.262503	-0.549534
ENSG00000106462	EZH2	0.417411	-0.400054
ENSG00000106477	CEP41	-0.926234	-1.69662
ENSG00000106479	ZNF862	2.97584	2.06873
ENSG00000106554	CHCHD3	1.35556	0.505218
ENSG00000106560	GIMAP2	1.66852	0.807218
ENSG00000106588	PSMA2	1.13011	0.287671
ENSG00000106591	MRPL32	1.13011	0.287671
ENSG00000106605	BLVRA	1.41023	0.557978
ENSG00000106608	URGCP	1.26208	0.415016
ENSG00000106609	TMEM248	-1.25409	-2.01299
ENSG00000106617	PRKAG2	0.920838	0.0857317
ENSG00000106624	AEBP1	0.483381	-0.336396
ENSG00000106628	POLD2	0.483381	-0.336396
ENSG00000106635	BCL7B	0.180054	-0.629094
ENSG00000106636	YKT6	0.516269	-0.30466
ENSG00000106638	TBL2	-0.144237	-0.942021
ENSG00000106665	CLIP2	0.0141445	-0.789189
ENSG00000106682	EIF4H	-0.420506	-1.20861
ENSG00000106683	LIMK1	-0.797306	-1.5722
ENSG00000106686	SPATA6L	1.97048	1.0986
ENSG00000106688	SLC1A1	0.971289	0.134415
ENSG00000106689	LHX2	1.22358	0.377866
ENSG00000106692	FKTN	-0.65291	-1.43287
ENSG00000106723	SPIN1	2.48399	1.59411
ENSG00000106771	TMEM245	-0.0214649	-0.823551
ENSG00000106799	TGFBR1	0.859387	0.0264336
ENSG00000106803	SEC61B	1.02335	0.184656
ENSG00000106804	C5	0.156348	-0.651969
ENSG00000106829	TLE4	-0.490059	-1.27572
ENSG00000106868	SUSD1	2.08457	1.20868
ENSG00000106948	AKNA	0.851966	0.0192729
ENSG00000106991	ENG	0.391971	-0.424603
ENSG00000106992	AK1	0.131867	-0.675593
ENSG00000106993	CDC37L1	1.63712	0.776917
ENSG00000107014	RLN2	3.38234	2.46098
ENSG00000107036	KIAA1432	0.915327	0.0804142
ENSG00000107077	KDM4C	-0.100297	-0.89962
ENSG00000107099	DOCK8	2.66679	1.7705
ENSG00000107140	TESK1	-0.298142	-1.09053
ENSG00000107159	CA9	-0.376143	-1.1658
ENSG00000107164	FUBP3	1.14588	0.302891
ENSG00000107175	CREB3	0.526895	-0.294407
ENSG00000107185	RGP1	0.798059	-0.0327451
ENSG00000107201	DDX58	2.43996	1.55162
ENSG00000107223	EDF1	0.924552	0.0893154
ENSG00000107242	PIP5K1B	-0.266886	-1.06037
ENSG00000107249	GLIS3	1.47044	0.616073
ENSG00000107262	BAG1	0.977215	0.140133
ENSG00000107263	RAPGEF1	-0.147364	-0.945038
ENSG00000107281	NPDC1	0.388505	-0.427947
ENSG00000107290	SETX	0.737923	-0.0907735
ENSG00000107362	ABHD17B	1.2764	0.428836
ENSG00000107372	ZFAND5	2.03578	1.16161
ENSG00000107404	DVL1	1.01771	0.179212
ENSG00000107438	PDLIM1	0.0394197	-0.7648
ENSG00000107443	CCNJ	-0.830806	-1.60453
ENSG00000107485	GATA3	0.825443	-0.00632008
ENSG00000107551	RASSF4	0.902441	0.0679791
ENSG00000107562	CXCL12	1.99534	1.12258
ENSG00000107566	ERLIN1	0.807407	-0.0237246
ENSG00000107581	EIF3A	3.17951	2.26525
ENSG00000107614	TRDMT1	1.69985	0.837445
ENSG00000107625	DDX50	1.04448	0.205041
ENSG00000107643	MAPK8	0.307412	-0.506198
ENSG00000107651	SEC23IP	-0.981835	-1.75027
ENSG00000107669	ATE1	0.266667	-0.545516
ENSG00000107672	NSMCE4A	-0.359395	-1.14964
ENSG00000107796	ACTA2	-0.473753	-1.25999
ENSG00000107815	C10orf2	0.118204	-0.688777
ENSG00000107816	LZTS2	-0.534446	-1.31856
ENSG00000107819	SFXN3	-0.8909	-1.66252
ENSG00000107821	KAZALD1	-0.429662	-1.21744
ENSG00000107863	ARHGAP21	1.04543	0.205956
ENSG00000107872	FBXL15	-0.41783	-1.20603
ENSG00000107874	CUEDC2	-0.162291	-0.959442
ENSG00000107882	SUFU	0.258373	-0.553519
ENSG00000107890	ANKRD26	-0.386127	-1.17543
ENSG00000107897	ACBD5	0.676399	-0.150141
ENSG00000107929	LARP4B	0.744832	-0.0841068
ENSG00000107937	GTPBP4	1.06936	0.229049
ENSG00000107949	BCCIP	1.5132	0.657333
ENSG00000107951	MTPAP	1.37195	0.521037
ENSG00000107957	SH3PXD2A	0.393236	-0.423383
ENSG00000107960	OBFC1	1.73227	0.868734
ENSG00000108010	GLRX3	-0.219479	-1.01463
ENSG00000108021	FAM208B	0.175821	-0.633178
ENSG00000108039	XPNPEP1	2.51644	1.62542
ENSG00000108055	SMC3	0.117857	-0.689112
ENSG00000108061	SHOC2	0.577466	-0.245608
ENSG00000108064	TFAM	1.52043	0.664312
ENSG00000108094	CUL2	1.43048	0.577514
ENSG00000108100	CCNY	2.35314	1.46784
ENSG00000108106	UBE2S	0.827701	-0.00414202
ENSG00000108107	RPL28	0.827701	-0.00414202
ENSG00000108175	ZMIZ1	0.742482	-0.0863743
ENSG00000108176	DNAJC12	0.456735	-0.362109
ENSG00000108179	PPIF	0.484057	-0.335743
ENSG00000108187	PBLD	2.11827	1.2412
ENSG00000108219	TSPAN14	0.952651	0.11643
ENSG00000108239	TBC1D12	0.897782	0.0634837
ENSG00000108270	AATF	0.716874	-0.111085
ENSG00000108272	DHRS11	0.102101	-0.704315
ENSG00000108292	MLLT6	-0.30053	-1.09284
ENSG00000108294	PSMB3	-0.352809	-1.14328
ENSG00000108296	CWC25	0.0659043	-0.739243
ENSG00000108298	RPL19	0.837808	0.00561115
ENSG00000108306	FBXL20	1.68256	0.82076
ENSG00000108344	PSMD3	1.50302	0.647517
ENSG00000108370	RGS9	2.0191	1.14551
ENSG00000108389	MTMR4	-0.816723	-1.59094
ENSG00000108405	P2RX1	0.73189	-0.0965949
ENSG00000108406	DHX40	2.20708	1.3269
ENSG00000108423	TUBD1	0.515259	-0.305635
ENSG00000108424	KPNB1	1.5312	0.674708
ENSG00000108439	PNPO	0.36595	-0.449711
ENSG00000108443	RPS6KB1	0.515259	-0.305635
ENSG00000108452	ZNF29P	0.979675	0.142507
ENSG00000108465	CDK5RAP3	0.36595	-0.449711
ENSG00000108468	CBX1	-1.42405	-2.17699
ENSG00000108469	RECQL5	1.20129	0.356354
ENSG00000108474	PIGL	3.52128	2.59505
ENSG00000108479	GALK1	0.0230666	-0.78058
ENSG00000108506	INTS2	0.147038	-0.660953
ENSG00000108509	CAMTA2	1.02009	0.18151
ENSG00000108510	MED13	0.853793	0.0210365
ENSG00000108515	ENO3	1.4088	0.556596
ENSG00000108518	PFN1	1.4088	0.556596
ENSG00000108523	RNF167	1.41505	0.562623
ENSG00000108528	SLC25A11	1.41505	0.562623
ENSG00000108557	RAI1	1.53024	0.673776
ENSG00000108561	C1QBP	0.276066	-0.536446
ENSG00000108576	SLC6A4	1.5693	0.711473
ENSG00000108578	BLMH	1.22726	0.381417
ENSG00000108582	CPD	1.72691	0.863555
ENSG00000108587	GOSR1	1.6949	0.832665
ENSG00000108588	CCDC47	0.768321	-0.0614411
ENSG00000108590	MED31	1.35498	0.504664
ENSG00000108591	DRG2	1.99355	1.12085
ENSG00000108599	AKAP10	0.90611	0.0715196
ENSG00000108604	SMARCD2	2.51697	1.62593
ENSG00000108622	ICAM2	1.82848	0.961564
ENSG00000108639	SYNGR2	-0.287784	-1.08054
ENSG00000108669	CYTH1	0.829944	-0.00197723
ENSG00000108671	PSMD11	0.255989	-0.555819
ENSG00000108679	LGALS3BP	1.20639	0.361277
ENSG00000108702	CCL1	1.01757	0.17907
ENSG00000108733	PEX12	-0.366616	-1.15661
ENSG00000108753	HNF1B	-0.0194722	-0.821628
ENSG00000108773	KAT2A	-0.819183	-1.59332
ENSG00000108774	RAB5C	-1.05084	-1.81685
ENSG00000108784	NAGLU	1.24879	0.402189
ENSG00000108786	HSD17B1	1.23728	0.391084
ENSG00000108788	MLX	1.71418	0.851273
ENSG00000108798	ABI3	0.424447	-0.393264
ENSG00000108819	PPP1R9B	-0.284215	-1.07709
ENSG00000108821	COL1A1	-0.224498	-1.01947
ENSG00000108825	PTGES3L-AARSD1	0.633431	-0.191604
ENSG00000108826	MRPL27	0.409266	-0.407914
ENSG00000108828	VAT1	1.17069	0.326826
ENSG00000108829	LRRC59	0.409266	-0.407914
ENSG00000108848	LUC7L3	1.12647	0.284157
ENSG00000108861	DUSP3	2.19992	1.31999
ENSG00000108883	EFTUD2	0.171557	-0.637293
ENSG00000108932	SLC16A6	0.644762	-0.18067
ENSG00000108946	PRKAR1A	0.774237	-0.0557324
ENSG00000108953	YWHAE	-0.0298957	-0.831686
ENSG00000108960	MMD	1.58725	0.728788
ENSG00000108961	RANGRF	-0.100596	-0.899909
ENSG00000108963	DPH1	0.589656	-0.233845
ENSG00000108984	MAP2K6	0.898002	0.0636959
ENSG00000109016	DHRS7B	0.829532	-0.00237505
ENSG00000109046	WSB1	1.28167	0.433922
ENSG00000109062	SLC9A3R1	1.27616	0.428598
ENSG00000109065	NAT9	1.53389	0.677297
ENSG00000109066	TMEM104	1.53389	0.677297
ENSG00000109079	TNFAIP1	0.0945017	-0.711648
ENSG00000109118	PHF12	-0.542725	-1.32655
ENSG00000109133	TMEM33	1.27448	0.426977
ENSG00000109171	SLAIN2	0.719742	-0.108317
ENSG00000109189	USP46	3.75196	2.81765
ENSG00000109270	LAMTOR3	-0.446352	-1.23355
ENSG00000109320	NFKB1	1.40695	0.554812
ENSG00000109323	MANBA	1.07631	0.235759
ENSG00000109332	UBE2D3	1.1611	0.31757
ENSG00000109381	ELF2	0.964208	0.127582
ENSG00000109390	NDUFC1	1.61663	0.757142
ENSG00000109436	TBC1D9	0.799983	-0.0308887
ENSG00000109445	ZNF330	2.68236	1.78553
ENSG00000109458	GAB1	1.96562	1.0939
ENSG00000109466	KLHL2	1.63176	0.771746
ENSG00000109475	RPL34	0.407771	-0.409356
ENSG00000109501	WFS1	1.68051	0.818788
ENSG00000109534	GAR1	2.06765	1.19236
ENSG00000109536	FRG1	4.36517	3.40937
ENSG00000109572	CLCN3	0.0949518	-0.711214
ENSG00000109586	GALNT7	1.6059	0.746786
ENSG00000109606	DHX15	0.401495	-0.415413
ENSG00000109618	SEPSECS	0.262431	-0.549604
ENSG00000109654	TRIM2	-0.0389552	-0.840428
ENSG00000109674	NEIL3	-0.430878	-1.21862
ENSG00000109680	TBC1D19	0.922044	0.0868953
ENSG00000109684	CLNK	0.207672	-0.602444
ENSG00000109736	MFSD10	1.29979	0.451403
ENSG00000109756	RAPGEF2	2.04157	1.16719
ENSG00000109771	LRP2BP	0.124054	-0.683131
ENSG00000109787	KLF3	0.0893656	-0.716604
ENSG00000109790	KLHL5	1.05434	0.214552
ENSG00000109805	NCAPG	0.589748	-0.233756
ENSG00000109854	HTATIP2	0.0568173	-0.748012
ENSG00000109861	CTSC	1.52427	0.668021
ENSG00000109881	CCDC34	-0.209712	-1.0052
ENSG00000109911	ELP4	1.34916	0.499048
ENSG00000109917	ZNF259	0.434922	-0.383156
ENSG00000109920	FNBP4	0.681872	-0.14486
ENSG00000109971	HSPA8	1.01823	0.179713
ENSG00000110046	ATG2A	-0.00925496	-0.811769
ENSG00000110047	EHD1	-0.00925496	-0.811769
ENSG00000110060	PUS3	0.87116	0.0377946
ENSG00000110066	SUV420H1	0.609558	-0.214641
ENSG00000110075	PPP6R3	0.740404	-0.08838
ENSG00000110090	CPT1A	1.99904	1.12616
ENSG00000110092	CCND1	1.45155	0.597843
ENSG00000110104	CCDC86	1.42152	0.568868
ENSG00000110107	PRPF19	1.42152	0.568868
ENSG00000110108	TMEM109	1.42152	0.568868
ENSG00000110172	CHORDC1	1.10358	0.262071
ENSG00000110200	ANAPC15	0.0086442	-0.794497
ENSG00000110237	ARHGEF17	2.12594	1.2486
ENSG00000110274	CEP164	-0.225697	-1.02063
ENSG00000110321	EIF4G2	1.69864	0.836275
ENSG00000110324	IL10RA	0.193964	-0.615671
ENSG00000110330	BIRC2	0.0635922	-0.741474
ENSG00000110344	UBE4A	-0.508916	-1.29392
ENSG00000110367	DDX6	0.95554	0.119218
ENSG00000110375	UPK2	0.714737	-0.113147
ENSG00000110395	CBL	1.95225	1.081
ENSG00000110400	PVRL1	1.4755	0.620959
ENSG00000110422	HIPK3	1.19756	0.352757
ENSG00000110427	KIAA1549L	2.40012	1.51317
ENSG00000110429	FBXO3	1.1062	0.264597
ENSG00000110442	COMMD9	0.742355	-0.086497
ENSG00000110446	SLC15A3	0.793362	-0.0372769
ENSG00000110455	ACCS	0.30185	-0.511566
ENSG00000110583	NAA40	2.07923	1.20353
ENSG00000110619	CARS	1.29905	0.450687
ENSG00000110628	SLC22A18	0.489829	-0.330174
ENSG00000110651	CD81	3.991	3.04831
ENSG00000110665	C11orf21	3.991	3.04831
ENSG00000110696	C11orf58	-0.117577	-0.916296
ENSG00000110697	PITPNM1	3.00779	2.09955
ENSG00000110700	RPS13	-0.575573	-1.35824
ENSG00000110711	AIP	2.89994	1.99548
ENSG00000110713	NUP98	1.25911	0.412148
ENSG00000110717	NDUFS8	0.149742	-0.658344
ENSG00000110719	TCIRG1	0.371781	-0.444086
ENSG00000110721	CHKA	0.758595	-0.0708263
ENSG00000110777	POU2AF1	1.59047	0.731901
ENSG00000110801	PSMD9	0.20985	-0.600342
ENSG00000110841	PPFIBP1	0.668058	-0.15819
ENSG00000110848	CD69	1.71779	0.854757
ENSG00000110851	PRDM4	0.865399	0.0322351
ENSG00000110852	CLEC2B	1.39455	0.542848
ENSG00000110871	COQ5	-0.166276	-0.963288
ENSG00000110876	SELPLG	-0.33616	-1.12722
ENSG00000110888	CAPRIN2	0.287881	-0.525045
ENSG00000110906	KCTD10	-0.235763	-1.03034
ENSG00000110917	MLEC	0.563078	-0.259491
ENSG00000110921	MVK	-1.0401	-1.80649
ENSG00000110925	CSRNP2	0.527926	-0.293412
ENSG00000110934	BIN2	1.90725	1.03757
ENSG00000110955	ATP5B	0.174804	-0.63416
ENSG00000110958	PTGES3	0.675022	-0.151471
ENSG00000111011	RSRC2	1.20675	0.361625
ENSG00000111052	LIN7A	0.311971	-0.501799
ENSG00000111057	KRT18	-0.0723692	-0.872672
ENSG00000111087	GLI1	1.23785	0.391637
ENSG00000111142	METAP2	1.04283	0.203449
ENSG00000111144	LTA4H	-0.451471	-1.23849
ENSG00000111145	ELK3	-0.545762	-1.32948
ENSG00000111186	WNT5B	1.15459	0.311294
ENSG00000111196	MAGOHB	1.06912	0.228814
ENSG00000111203	ITFG2	1.39852	0.54667
ENSG00000111206	FOXM1	1.35084	0.500662
ENSG00000111229	ARPC3	-0.395825	-1.18479
ENSG00000111231	GPN3	-0.349019	-1.13963
ENSG00000111245	MYL2	2.48226	1.59243
ENSG00000111266	DUSP16	-0.577974	-1.36056
ENSG00000111269	CREBL2	-0.143437	-0.941249
ENSG00000111275	ALDH2	1.85136	0.98365
ENSG00000111331	OAS3	1.9321	1.06155
ENSG00000111335	OAS2	1.53653	0.679853
ENSG00000111344	RASAL1	-0.353863	-1.1443
ENSG00000111348	ARHGDIB	3.50789	2.58213
ENSG00000111358	GTF2H3	1.84233	0.974934
ENSG00000111361	EIF2B1	1.84233	0.974934
ENSG00000111364	DDX55	1.68708	0.825126
ENSG00000111371	SLC38A1	1.83642	0.969226
ENSG00000111412	C12orf49	0.356578	-0.458755
ENSG00000111424	VDR	1.62593	0.766117
ENSG00000111450	STX2	0.253282	-0.558432
ENSG00000111530	CAND1	0.656102	-0.169727
ENSG00000111537	IFNG	2.12388	1.24661
ENSG00000111554	MDM1	1.05883	0.218888
ENSG00000111596	CNOT2	-0.786401	-1.56168
ENSG00000111602	TIMELESS	1.96339	1.09175
ENSG00000111605	CPSF6	1.3029	0.454406
ENSG00000111639	MRPL51	0.408706	-0.408454
ENSG00000111641	NOP2	0.881164	0.0474483
ENSG00000111642	CHD4	0.833039	0.00100972
ENSG00000111644	ACRBP	0.512816	-0.307992
ENSG00000111647	UHRF1BP1L	0.427079	-0.390725
ENSG00000111652	COPS7A	-0.0542468	-0.855184
ENSG00000111653	ING4	0.512816	-0.307992
ENSG00000111665	CDCA3	3.98336	3.04094
ENSG00000111666	CHPT1	0.656119	-0.169711
ENSG00000111667	USP5	3.98336	3.04094
ENSG00000111669	TPI1	3.99294	3.05018
ENSG00000111670	GNPTAB	1.62092	0.76128
ENSG00000111671	SPSB2	3.99294	3.05018
ENSG00000111674	ENO2	3.99294	3.05018
ENSG00000111676	ATN1	3.99294	3.05018
ENSG00000111678	C12orf57	3.98582	3.04331
ENSG00000111679	PTPN6	3.90623	2.96651
ENSG00000111707	SUDS3	0.0252825	-0.778442
ENSG00000111711	GOLT1B	1.53149	0.67499
ENSG00000111726	CMAS	2.02656	1.15271
ENSG00000111727	HCFC2	-0.983288	-1.75167
ENSG00000111729	CLEC4A	2.68999	1.79288
ENSG00000111732	AICDA	1.72205	0.858868
ENSG00000111737	RAB35	1.4318	0.578787
ENSG00000111775	COX6A1	-0.415748	-1.20402
ENSG00000111785	RIC8B	-0.431259	-1.21899
ENSG00000111786	SRSF9	-0.39969	-1.18852
ENSG00000111790	FGFR1OP2	-1.47239	-2.22363
ENSG00000111801	BTN3A3	-0.816545	-1.59077
ENSG00000111802	TDP2	0.205614	-0.604429
ENSG00000111832	RWDD1	0.553026	-0.269192
ENSG00000111850	SMIM8	3.03026	2.12124
ENSG00000111859	NEDD9	0.442058	-0.376271
ENSG00000111885	MAN1A1	1.04374	0.204328
ENSG00000111886	GABRR2	0.15002	-0.658075
ENSG00000111897	SERINC1	1.01125	0.172973
ENSG00000111907	TPD52L1	0.937758	0.102059
ENSG00000111911	HINT3	-0.145656	-0.94339
ENSG00000111912	NCOA7	0.819771	-0.0117934
ENSG00000111913	FAM65B	0.802006	-0.028936
ENSG00000111961	SASH1	0.10656	-0.700012
ENSG00000112029	FBXO5	0.852574	0.0198597
ENSG00000112031	MTRF1L	0.852574	0.0198597
ENSG00000112039	FANCE	-1.13009	-1.89332
ENSG00000112078	KCTD20	1.30403	0.455494
ENSG00000112081	SRSF3	1.40269	0.550695
ENSG00000112110	MRPL18	1.19814	0.353321
ENSG00000112118	MCM3	0.0605243	-0.744435
ENSG00000112137	PHACTR1	2.09492	1.21867
ENSG00000112144	ICK	-0.119955	-0.91859
ENSG00000112146	FBXO9	-0.119955	-0.91859
ENSG00000112149	CD83	1.24547	0.398984
ENSG00000112159	MDN1	-0.983	-1.75139
ENSG00000112167	SAYSD1	-0.490553	-1.2762
ENSG00000112195	TREML2	0.278049	-0.534533
ENSG00000112208	BAG2	0.30488	-0.508642
ENSG00000112234	FBXL4	-0.485135	-1.27097
ENSG00000112237	CCNC	0.102551	-0.703881
ENSG00000112242	E2F3	1.12683	0.284505
ENSG00000112245	PTP4A1	0.569568	-0.253229
ENSG00000112249	ASCC3	1.37384	0.522864
ENSG00000112293	GPLD1	-0.124023	-0.922515
ENSG00000112304	ACOT13	0.205614	-0.604429
ENSG00000112305	SMAP1	0.961755	0.125215
ENSG00000112306	RPS12	2.4942	1.60396
ENSG00000112312	GMNN	-0.428013	-1.21585
ENSG00000112339	HBS1L	2.45208	1.56332
ENSG00000112367	FIG4	-0.0413532	-0.842742
ENSG00000112378	PERP	0.185166	-0.624161
ENSG00000112394	SLC16A10	-0.020898	-0.823004
ENSG00000112406	HECA	1.27558	0.428047
ENSG00000112473	SLC39A7	-0.366953	-1.15693
ENSG00000112486	CCR6	3.883	2.94409
ENSG00000112511	PHF1	0.942777	0.106902
ENSG00000112514	CUTA	0.776408	-0.0536372
ENSG00000112531	QKI	1.47573	0.621175
ENSG00000112541	PDE10A	-0.041872	-0.843243
ENSG00000112561	TFEB	-0.00536593	-0.808016
ENSG00000112576	CCND3	0.354716	-0.460552
ENSG00000112578	BYSL	-0.190689	-0.986845
ENSG00000112592	TBP	2.66182	1.76571
ENSG00000112624	GLTSCR1L	0.928434	0.0930615
ENSG00000112640	PPP2R5D	2.50043	1.60997
ENSG00000112651	MRPL2	1.56368	0.706043
ENSG00000112655	PTK7	1.51827	0.66223
ENSG00000112659	CUL9	0.733907	-0.0946489
ENSG00000112685	EXOC2	0.354129	-0.461119
ENSG00000112697	TMEM30A	1.84299	0.975574
ENSG00000112701	SENP6	-0.959515	-1.72873
ENSG00000112739	PRPF4B	1.69602	0.833749
ENSG00000112742	TTK	0.840625	0.00832957
ENSG00000112759	SLC29A1	-0.411323	-1.19975
ENSG00000112773	FAM46A	0.148508	-0.659534
ENSG00000112787	FBRSL1	0.426474	-0.391308
ENSG00000112796	ENPP5	-0.165974	-0.962996
ENSG00000112812	PRSS16	-0.689155	-1.46784
ENSG00000112851	ERBB2IP	1.17539	0.331368
ENSG00000112855	HARS2	2.39474	1.50798
ENSG00000112877	CEP72	-0.0751142	-0.87532
ENSG00000112893	MAN2A1	0.884758	0.050916
ENSG00000112983	BRD8	-0.391517	-1.18064
ENSG00000112984	KIF20A	-0.391517	-1.18064
ENSG00000112996	MRPS30	1.57149	0.713585
ENSG00000113013	HSPA9	0.379572	-0.436567
ENSG00000113068	PFDN1	0.0713977	-0.733942
ENSG00000113108	APBB3	2.46133	1.57224
ENSG00000113119	TMCO6	2.05015	1.17547
ENSG00000113140	SPARC	1.86279	0.994673
ENSG00000113141	IK	1.9475	1.07642
ENSG00000113161	HMGCR	1.0979	0.256585
ENSG00000113194	FAF2	-0.00821742	-0.810768
ENSG00000113240	CLK4	1.90522	1.03562
ENSG00000113269	RNF130	0.495793	-0.324419
ENSG00000113272	THG1L	-0.435279	-1.22286
ENSG00000113273	ARSB	1.92885	1.05842
ENSG00000113282	CLINT1	-0.341605	-1.13247
ENSG00000113300	CNOT6	-0.273946	-1.06718
ENSG00000113302	IL12B	0.378188	-0.437903
ENSG00000113312	TTC1	-0.0458434	-0.847075
ENSG00000113328	CCNG1	0.407143	-0.409963
ENSG00000113356	POLR3G	1.66672	0.805477
ENSG00000113360	DROSHA	0.226715	-0.584068
ENSG00000113368	LMNB1	0.703561	-0.123932
ENSG00000113369	ARRDC3	1.81154	0.945224
ENSG00000113387	SUB1	0.849654	0.0170418
ENSG00000113407	TARS	0.602772	-0.221188
ENSG00000113441	LNPEP	-0.112345	-0.911247
ENSG00000113448	PDE4D	-0.36987	-1.15975
ENSG00000113456	RAD1	-0.102155	-0.901414
ENSG00000113460	BRIX1	-0.102155	-0.901414
ENSG00000113494	PRLR	0.920659	0.0855593
ENSG00000113520	IL4	3.16562	2.25185
ENSG00000113522	RAD50	2.7994	1.89847
ENSG00000113552	GNPDA1	0.629659	-0.195244
ENSG00000113558	SKP1	1.18554	0.341161
ENSG00000113569	NUP155	1.65803	0.797093
ENSG00000113575	PPP2CA	0.702283	-0.125165
ENSG00000113580	NR3C1	0.228038	-0.582792
ENSG00000113583	C5orf15	0.0658665	-0.73928
ENSG00000113593	PPWD1	0.878533	0.0449089
ENSG00000113595	TRIM23	1.21566	0.370225
ENSG00000113597	TRAPPC13	1.21566	0.370225
ENSG00000113638	TTC33	0.455446	-0.363352
ENSG00000113643	RARS	-0.360566	-1.15077
ENSG00000113648	H2AFY	0.0534161	-0.751294
ENSG00000113649	TCERG1	1.43559	0.582451
ENSG00000113658	SMAD5	1.25044	0.403781
ENSG00000113712	CSNK1A1	0.814749	-0.0166401
ENSG00000113716	HMGXB3	1.42375	0.57102
ENSG00000113719	ERGIC1	0.824516	-0.00721517
ENSG00000113721	PDGFRB	1.48384	0.629002
ENSG00000113732	ATP6V0E1	0.014464	-0.788881
ENSG00000113739	STC2	0.73021	-0.098216
ENSG00000113742	CPEB4	0.209926	-0.600269
ENSG00000113790	EHHADH	1.31568	0.466742
ENSG00000113811		1.05271	0.212984
ENSG00000113838	TBCCD1	-0.0888873	-0.888611
ENSG00000113845	TIMMDC1	-0.716732	-1.49445
ENSG00000113851	CRBN	0.439303	-0.37893
ENSG00000114013	CD86	-0.374435	-1.16415
ENSG00000114021	NIT2	-0.280755	-1.07376
ENSG00000114023	FAM162A	0.806204	-0.0248849
ENSG00000114026	OGG1	0.209774	-0.600415
ENSG00000114030	KPNA1	0.42746	-0.390357
ENSG00000114062	UBE3A	1.11318	0.271334
ENSG00000114115	RBP1	-0.486036	-1.27184
ENSG00000114120	SLC25A36	1.56368	0.706046
ENSG00000114125	RNF7	-0.139991	-0.937924
ENSG00000114126	TFDP2	0.294161	-0.518985
ENSG00000114166	KAT2B	0.747072	-0.0819453
ENSG00000114200	BCHE	0.583619	-0.23967
ENSG00000114209	PDCD10	1.15597	0.312627
ENSG00000114315	HES1	0.630652	-0.194286
ENSG00000114316	USP4	0.532921	-0.288592
ENSG00000114331	ACAP2	1.24214	0.395774
ENSG00000114346	ECT2	0.583272	-0.240005
ENSG00000114354	TFG	2.7571	1.85764
ENSG00000114391	RPL24	0.442762	-0.375591
ENSG00000114416	FXR1	-0.290175	-1.08285
ENSG00000114423	CBLB	-0.086053	-0.885876
ENSG00000114439	BBX	-0.473867	-1.2601
ENSG00000114450	GNB4	-0.162501	-0.959645
ENSG00000114473	IQCG	0.546842	-0.275159
ENSG00000114480	GBE1	1.92113	1.05097
ENSG00000114491	UMPS	0.38029	-0.435874
ENSG00000114503	NCBP2	1.03253	0.193507
ENSG00000114520	SNX4	0.213986	-0.59635
ENSG00000114544	SLC41A3	0.933495	0.0979447
ENSG00000114554	PLXNA1	-0.178933	-0.975501
ENSG00000114573	ATP6V1A	1.76866	0.903848
ENSG00000114626	ABTB1	0.919192	0.0841437
ENSG00000114631	PODXL2	0.358454	-0.456945
ENSG00000114686	MRPL3	-0.561872	-1.34502
ENSG00000114742	WDR48	1.39262	0.540978
ENSG00000114744	COMMD2	0.17591	-0.633092
ENSG00000114745	GORASP1	0.967733	0.130983
ENSG00000114757	PEX5L	1.46421	0.610062
ENSG00000114770	ABCC5	0.791779	-0.0388052
ENSG00000114784	EIF1B	3.6714	2.73991
ENSG00000114850	SSR3	1.60074	0.74181
ENSG00000114857	NKTR	-0.40844	-1.19697
ENSG00000114861	FOXP1	1.68807	0.826081
ENSG00000114867	EIF4G1	-0.611491	-1.3929
ENSG00000114902	SPCS1	3.08627	2.17528
ENSG00000114904	NEK4	3.04096	2.13156
ENSG00000114933	INO80D	0.489915	-0.330091
ENSG00000114942	EEF1B2	0.657463	-0.168414
ENSG00000114948	ADAM23	-0.611701	-1.3931
ENSG00000114978	MOB1A	4.05044	3.10567
ENSG00000114999	TTL	0.0211255	-0.782453
ENSG00000115008	IL1A	1.66781	0.806532
ENSG00000115009	CCL20	0.4578	-0.361081
ENSG00000115020	PIKFYVE	1.41818	0.565643
ENSG00000115053	NCL	1.2171	0.371614
ENSG00000115073	ACTR1B	0.783681	-0.046619
ENSG00000115085	ZAP70	1.12423	0.281992
ENSG00000115091	ACTR3	0.730234	-0.0981928
ENSG00000115109	EPB41L5	0.324305	-0.489898
ENSG00000115128		-0.146141	-0.943858
ENSG00000115137	DNAJC27	1.69816	0.835818
ENSG00000115145	STAM2	1.40539	0.5533
ENSG00000115163	CENPA	2.68503	1.78811
ENSG00000115232	ITGA4	0.470837	-0.3485
ENSG00000115266	APC2	2.14699	1.26892
ENSG00000115268	RPS15	2.12193	1.24473
ENSG00000115286	NDUFS7	1.3346	0.484995
ENSG00000115295	CLIP4	2.29853	1.41515
ENSG00000115306	SPTBN1	1.31892	0.469865
ENSG00000115339	GALNT3	0.739294	-0.0894508
ENSG00000115355	CCDC88A	1.25699	0.410103
ENSG00000115365	LANCL1	1.12081	0.2787
ENSG00000115368	WDR75	0.216195	-0.594219
ENSG00000115392	FANCL	0.935161	0.0995526
ENSG00000115415	STAT1	0.715036	-0.112859
ENSG00000115419	GLS	1.18196	0.3377
ENSG00000115421	PAPOLG	0.971773	0.134882
ENSG00000115425	PECR	-0.124552	-0.923025
ENSG00000115457	IGFBP2	0.177607	-0.631455
ENSG00000115459	ELMOD3	0.383094	-0.433169
ENSG00000115464	USP34	0.966864	0.130145
ENSG00000115484	CCT4	-1.09757	-1.86195
ENSG00000115504	EHBP1	-1.14495	-1.90766
ENSG00000115514	TXNDC9	-0.657764	-1.43755
ENSG00000115520	COQ10B	2.63155	1.7365
ENSG00000115524	SF3B1	2.47757	1.58792
ENSG00000115526	CHST10	3.1215	2.20928
ENSG00000115548	KDM3A	1.23679	0.390613
ENSG00000115561	CHMP3	0.865041	0.0318903
ENSG00000115604	IL18R1	-0.132982	-0.931161
ENSG00000115607	IL18RAP	0.359395	-0.456037
ENSG00000115641	FHL2	1.2874	0.439448
ENSG00000115649	CNPPD1	0.0656844	-0.739456
ENSG00000115652	UXS1	-0.700581	-1.47887
ENSG00000115657	ABCB6	0.174763	-0.6342
ENSG00000115661	STK16	1.09001	0.248973
ENSG00000115677	HDLBP	-0.474904	-1.2611
ENSG00000115685	PPP1R7	1.03963	0.200356
ENSG00000115694	STK25	0.0935363	-0.71258
ENSG00000115738	ID2	2.1546	1.27626
ENSG00000115756	HPCAL1	0.337728	-0.476945
ENSG00000115758	ODC1	1.3182	0.469165
ENSG00000115761	NOL10	1.03456	0.19547
ENSG00000115806	GORASP2	0.234442	-0.576612
ENSG00000115808	STRN	0.59575	-0.227964
ENSG00000115816	CEBPZ	0.937542	0.10185
ENSG00000115827	DCAF17	-0.6937	-1.47223
ENSG00000115839	RAB3GAP1	0.521982	-0.299147
ENSG00000115840	SLC25A12	-0.825202	-1.59912
ENSG00000115875	SRSF7	1.82852	0.961604
ENSG00000115884	SDC1	0.433263	-0.384758
ENSG00000115919	KYNU	1.12278	0.280593
ENSG00000115935	WIPF1	1.14713	0.304094
ENSG00000115944	COX7A2L	2.0517	1.17697
ENSG00000115947	ORC4	0.622939	-0.201728
ENSG00000115956	PLEK	1.00105	0.163134
ENSG00000115966	ATF2	1.24278	0.396388
ENSG00000115970	THADA	2.92724	2.02183
ENSG00000115977	AAK1	2.31019	1.42639
ENSG00000115993	TRAK2	0.992706	0.155081
ENSG00000115998	C2orf42	2.81544	1.91395
ENSG00000116001	TIA1	2.81544	1.91395
ENSG00000116005	PCYOX1	2.81544	1.91395
ENSG00000116014	KISS1R	0.57167	-0.2512
ENSG00000116016	EPAS1	1.27051	0.423151
ENSG00000116017	ARID3A	0.57167	-0.2512
ENSG00000116030	SUMO1	0.760611	-0.0688803
ENSG00000116044	NFE2L2	1.15702	0.313642
ENSG00000116062	MSH6	0.201972	-0.607944
ENSG00000116120	FARSB	1.17914	0.334985
ENSG00000116128	BCL9	0.429212	-0.388666
ENSG00000116132	PRRX1	1.17774	0.333635
ENSG00000116133	DHCR24	2.28001	1.39728
ENSG00000116138	DNAJC16	1.96398	1.09232
ENSG00000116151	MORN1	0.379947	-0.436206
ENSG00000116161	CACYBP	-0.156629	-0.953979
ENSG00000116171	SCP2	3.39779	2.47589
ENSG00000116191	RALGPS2	0.620964	-0.203634
ENSG00000116205	TCEANC2	1.25711	0.410215
ENSG00000116209	TMEM59	1.25711	0.410215
ENSG00000116212	LRRC42	0.914245	0.0793699
ENSG00000116221	MRPL37	0.314301	-0.499551
ENSG00000116237	ICMT	2.03826	1.164
ENSG00000116251	RPL22	2.03826	1.164
ENSG00000116266	STXBP3	0.0887781	-0.717171
ENSG00000116273	PHF13	3.06051	2.15043
ENSG00000116288	PARK7	0.189907	-0.619586
ENSG00000116337	AMPD2	0.173127	-0.635778
ENSG00000116350	SRSF4	-0.8444	-1.61765
ENSG00000116396	KCNC4	1.48199	0.627215
ENSG00000116455	WDR77	0.211726	-0.598532
ENSG00000116459	ATP5F1	0.211726	-0.598532
ENSG00000116489	CAPZA1	0.313449	-0.500374
ENSG00000116574	RHOU	1.48873	0.633719
ENSG00000116580	GON4L	1.08572	0.244836
ENSG00000116584	ARHGEF2	0.377168	-0.438887
ENSG00000116586	LAMTOR2	1.09407	0.252895
ENSG00000116604	MEF2D	0.765442	-0.0642192
ENSG00000116641	DOCK7	1.34701	0.496969
ENSG00000116649	SRM	1.981	1.10874
ENSG00000116652	DLEU2L	1.94433	1.07336
ENSG00000116663	FBXO6	1.2488	0.402203
ENSG00000116667	C1orf21	1.7055	0.842902
ENSG00000116668	SWT1	-0.363909	-1.154
ENSG00000116670	MAD2L2	1.2488	0.402203
ENSG00000116675	DNAJC6	2.13022	1.25274
ENSG00000116678	LEPR	0.508845	-0.311824
ENSG00000116685	KIAA2013	2.03956	1.16525
ENSG00000116688	MFN2	2.03956	1.16525
ENSG00000116691	MIIP	1.67837	0.816722
ENSG00000116698	SMG7	0.529111	-0.292268
ENSG00000116701	NCF2	1.43102	0.578038
ENSG00000116704	SLC35D1	1.26611	0.418908
ENSG00000116717	GADD45A	1.72355	0.860316
ENSG00000116731	PRDM2	0.758275	-0.0711346
ENSG00000116786	PLEKHM2	2.77288	1.87287
ENSG00000116809	ZBTB17	0.268378	-0.543865
ENSG00000116830	TTF2	1.28505	0.437184
ENSG00000116852	KIF21B	1.36994	0.519095
ENSG00000116857	TMEM9	0.192985	-0.616616
ENSG00000116898	MRPS15	0.136834	-0.670799
ENSG00000116903	EXOC8	0.287665	-0.525254
ENSG00000116906	GNPAT	0.346887	-0.468107
ENSG00000116918	TSNAX	1.00047	0.16257
ENSG00000116922	C1orf109	0.766294	-0.063397
ENSG00000116957	TBCE	0.00715661	-0.795932
ENSG00000116962	NID1	1.91229	1.04244
ENSG00000116977	LGALS8	3.10074	2.18924
ENSG00000116981	NT5C1A	-1.25993	-2.01862
ENSG00000116984	MTR	0.957207	0.120826
ENSG00000117000	RLF	1.10862	0.266938
ENSG00000117009	KMO	1.98738	1.1149
ENSG00000117010	ZNF684	0.134976	-0.672592
ENSG00000117016	RIMS3	0.197369	-0.612386
ENSG00000117036	ETV3	1.36281	0.512216
ENSG00000117090	SLAMF1	1.12264	0.280464
ENSG00000117091	CD48	0.50332	-0.317155
ENSG00000117118	SDHB	1.33764	0.487932
ENSG00000117133	RPF1	0.320447	-0.493621
ENSG00000117143	UAP1	0.924126	0.0889043
ENSG00000117151	CTBS	0.832576	0.000562173
ENSG00000117155	SSX2IP	1.26359	0.416471
ENSG00000117222	RBBP5	1.11683	0.274851
ENSG00000117298	ECE1	0.598818	-0.225004
ENSG00000117305	HMGCL	1.21378	0.368405
ENSG00000117308	GALE	1.55903	0.701557
ENSG00000117318	ID3	-0.244503	-1.03877
ENSG00000117322	CR2	0.946752	0.110738
ENSG00000117335	CD46	1.92561	1.05529
ENSG00000117360	PRPF3	0.441333	-0.37697
ENSG00000117362	APH1A	1.25254	0.405809
ENSG00000117385	LEPRE1	-0.371958	-1.16176
ENSG00000117394	SLC2A1	0.806122	-0.0249645
ENSG00000117395	EBNA1BP2	0.215869	-0.594534
ENSG00000117407	ARTN	0.69176	-0.135319
ENSG00000117408	IPO13	0.736243	-0.0923946
ENSG00000117410	ATP6V0B	0.786247	-0.0441426
ENSG00000117411	B4GALT2	0.786247	-0.0441426
ENSG00000117419	ERI3	0.154912	-0.653354
ENSG00000117448	AKR1A1	1.20364	0.358622
ENSG00000117450	PRDX1	1.20364	0.358622
ENSG00000117461	PIK3R3	0.0729643	-0.732431
ENSG00000117472	TSPAN1	0.0800759	-0.725568
ENSG00000117475	BLZF1	-0.140286	-0.938209
ENSG00000117479	SLC19A2	-0.477052	-1.26317
ENSG00000117500	TMED5	1.4386	0.585351
ENSG00000117519	CNN3	-0.623911	-1.40489
ENSG00000117523	PRRC2C	-0.197526	-0.993442
ENSG00000117528	ABCD3	0.625918	-0.198854
ENSG00000117569	PTBP2	0.965579	0.128905
ENSG00000117586	TNFSF4	-0.513324	-1.29817
ENSG00000117592	PRDX6	0.955503	0.119182
ENSG00000117593	DARS2	0.882515	0.0487512
ENSG00000117597	DIEXF	0.783203	-0.0470798
ENSG00000117620	SLC35A3	0.512095	-0.308688
ENSG00000117625	RCOR3	-0.139977	-0.93791
ENSG00000117632	STMN1	1.82227	0.955574
ENSG00000117650	NEK2	0.0582053	-0.746673
ENSG00000117682	DHDDS	0.700933	-0.126468
ENSG00000117691	NENF	0.446129	-0.372342
ENSG00000117697	NSL1	1.17311	0.32916
ENSG00000117724	CENPF	0.620222	-0.204351
ENSG00000117877	CD3EAP	0.115898	-0.691001
ENSG00000117899	MESDC2	3.05976	2.1497
ENSG00000117906	RCN2	1.42463	0.571865
ENSG00000117984	CTSD	-0.276255	-1.06941
ENSG00000118007	STAG1	-0.153297	-0.950763
ENSG00000118046	STK11	0.478901	-0.340719
ENSG00000118162	KPTN	0.286641	-0.526242
ENSG00000118181	RPS25	2.82131	1.91961
ENSG00000118193	KIF14	-0.342935	-1.13376
ENSG00000118200	CAMSAP2	-0.532773	-1.31694
ENSG00000118217	ATF6	-0.939698	-1.70961
ENSG00000118242	MREG	-0.571649	-1.35446
ENSG00000118246	FASTKD2	0.881903	0.0481611
ENSG00000118260	CREB1	-1.07024	-1.83558
ENSG00000118263	KLF7	1.64413	0.78368
ENSG00000118276	B4GALT6	0.286988	-0.525907
ENSG00000118292	C1orf54	1.31341	0.464547
ENSG00000118308	LRMP	1.1574	0.314003
ENSG00000118322	ATP10B	0.780091	-0.0500834
ENSG00000118363	SPCS2	2.14726	1.26918
ENSG00000118369	USP35	3.28814	2.37008
ENSG00000118418	HMGN3	0.381713	-0.434502
ENSG00000118420	UBE3D	0.872603	0.039187
ENSG00000118432	CNR1	0.118107	-0.68887
ENSG00000118454	ANKRD13C	0.360436	-0.455032
ENSG00000118482	PHF3	0.904547	0.0700113
ENSG00000118495	PLAGL1	-0.358495	-1.14877
ENSG00000118496	FBXO30	2.82757	1.92564
ENSG00000118503	TNFAIP3	-0.127115	-0.925498
ENSG00000118507	AKAP7	0.185293	-0.624039
ENSG00000118508	RAB32	0.837073	0.00490171
ENSG00000118513	MYB	2.53187	1.64031
ENSG00000118515	SGK1	0.492189	-0.327896
ENSG00000118518	RNF146	0.0773515	-0.728197
ENSG00000118557	PMFBP1	-0.558611	-1.34187
ENSG00000118579	MED28	6.36934	5.34331
ENSG00000118596	SLC16A7	-0.86233	-1.63495
ENSG00000118600	TMEM5	0.736508	-0.0921394
ENSG00000118620	ZNF430	-0.113438	-0.912301
ENSG00000118640	VAMP8	0.754434	-0.0748409
ENSG00000118655	DCLRE1B	-0.625989	-1.40689
ENSG00000118705	RPN2	1.20969	0.364466
ENSG00000118816	CCNI	0.837183	0.00500779
ENSG00000118855	MFSD1	0.226117	-0.584645
ENSG00000118873	RAB3GAP2	-0.89885	-1.67019
ENSG00000118894	FAM86A	0.0178514	-0.785612
ENSG00000118900	UBN1	2.28835	1.40533
ENSG00000118922	KLF12	1.83716	0.969945
ENSG00000118939	UCHL3	0.68875	-0.138223
ENSG00000118960	HS1BP3	0.994554	0.156865
ENSG00000118965	WDR35	0.660015	-0.165951
ENSG00000118971	CCND2	-0.340125	-1.13104
ENSG00000118985	ELL2	2.90128	1.99678
ENSG00000119041	GTF3C3	-0.326465	-1.11786
ENSG00000119048	UBE2B	0.3117	-0.502061
ENSG00000119138	KLF9	0.852574	0.0198597
ENSG00000119203	CPSF3	2.8365	1.93427
ENSG00000119231	SENP5	1.17658	0.332515
ENSG00000119285	HEATR1	3.10074	2.18924
ENSG00000119314	PTBP3	0.937205	0.101525
ENSG00000119318	RAD23B	-0.00168303	-0.804462
ENSG00000119321	FKBP15	-0.588284	-1.37051
ENSG00000119328	FAM206A	-0.434561	-1.22217
ENSG00000119383	PPP2R4	3.34192	2.42197
ENSG00000119392	GLE1	2.72708	1.82868
ENSG00000119396	RAB14	0.361189	-0.454306
ENSG00000119397	CNTRL	0.605555	-0.218503
ENSG00000119401	TRIM32	0.713143	-0.114686
ENSG00000119402	FBXW2	1.94964	1.07848
ENSG00000119403	PHF19	1.26962	0.422289
ENSG00000119408	NEK6	1.24043	0.394127
ENSG00000119414	PPP6C	1.76371	0.899071
ENSG00000119421	NDUFA8	1.08473	0.243884
ENSG00000119446	RBM18	-0.190521	-0.986683
ENSG00000119514	GALNT12	0.388931	-0.427536
ENSG00000119522	DENND1A	0.886613	0.0527062
ENSG00000119523	ALG2	1.0296	0.190679
ENSG00000119537	KDSR	0.840934	0.00862793
ENSG00000119541	VPS4B	0.840934	0.00862793
ENSG00000119559	C19orf25	2.14699	1.26892
ENSG00000119574	ZBTB45	1.13964	0.296867
ENSG00000119596	YLPM1	-0.122394	-0.920943
ENSG00000119608	PROX2	1.948	1.0769
ENSG00000119616	FCF1	0.173608	-0.635313
ENSG00000119630	PGF	2.10223	1.22573
ENSG00000119638	NEK9	4.41567	3.4581
ENSG00000119640	ACYP1	4.03629	3.09201
ENSG00000119650	IFT43	0.857768	0.0248722
ENSG00000119655	NPC2	1.71266	0.849811
ENSG00000119661	DNAL1	1.0111	0.172831
ENSG00000119669	IRF2BPL	0.99317	0.155529
ENSG00000119682	AREL1	0.173608	-0.635313
ENSG00000119686	FLVCR2	0.923497	0.0882976
ENSG00000119689	DLST	2.01857	1.145
ENSG00000119698	PPP4R4	1.16846	0.324678
ENSG00000119699	TGFB3	0.781551	-0.0486744
ENSG00000119705	SLIRP	0.280498	-0.532169
ENSG00000119707	RBM25	0.0886441	-0.7173
ENSG00000119711	ALDH6A1	0.178738	-0.630364
ENSG00000119714	GPR68	-0.0582217	-0.85902
ENSG00000119720	NRDE2	1.6807	0.81897
ENSG00000119725	ZNF410	1.22955	0.383624
ENSG00000119729	RHOQ	0.526706	-0.294589
ENSG00000119777	TMEM214	3.7804	2.84509
ENSG00000119778	ATAD2B	-0.459709	-1.24644
ENSG00000119787	ATL2	1.19085	0.346286
ENSG00000119801	YPEL5	0.835764	0.00363863
ENSG00000119812	FAM98A	0.880505	0.0468118
ENSG00000119820	YIPF4	0.67743	-0.149147
ENSG00000119862	LGALSL	1.19736	0.352565
ENSG00000119866	BCL11A	-0.493875	-1.27941
ENSG00000119899	SLC17A5	0.55215	-0.270037
ENSG00000119906	FAM178A	1.09566	0.254423
ENSG00000119912	IDE	-0.471747	-1.25805
ENSG00000119917	IFIT3	-0.110353	-0.909324
ENSG00000119922	IFIT2	-0.111486	-0.910418
ENSG00000119927	GPAM	0.785766	-0.0446067
ENSG00000119929	CUTC	0.410846	-0.406389
ENSG00000119943	PYROXD2	1.23024	0.384291
ENSG00000119953	SMNDC1	0.181881	-0.627331
ENSG00000119965	C10orf88	-0.223018	-1.01804
ENSG00000119969	HELLS	0.252423	-0.559261
ENSG00000119979	FAM45A	3.17951	2.26525
ENSG00000120008	WDR11	1.4247	0.571942
ENSG00000120053	GOT1	1.91312	1.04324
ENSG00000120093	HOXB3	0.36257	-0.452974
ENSG00000120129	DUSP1	0.355871	-0.459438
ENSG00000120137	PANK3	-0.426766	-1.21465
ENSG00000120159	CAAP1	0.847798	0.0152516
ENSG00000120210	INSL6	6.14737	5.12912
ENSG00000120215	MLANA	1.02072	0.182116
ENSG00000120217	CD274	1.43537	0.582235
ENSG00000120253	NUP43	5.86785	4.85939
ENSG00000120254	MTHFD1L	-0.586906	-1.36918
ENSG00000120265	PCMT1	5.86785	4.85939
ENSG00000120278	PLEKHG1	0.378861	-0.437253
ENSG00000120306	CYSTM1	1.04909	0.209486
ENSG00000120314	WDR55	1.82652	0.959675
ENSG00000120334	CENPL	0.882515	0.0487512
ENSG00000120370	GORAB	-0.301822	-1.09408
ENSG00000120437	ACAT2	1.19814	0.353321
ENSG00000120438	TCP1	1.19814	0.353321
ENSG00000120458	MSANTD2	0.441391	-0.376914
ENSG00000120519	SLC10A7	0.150635	-0.657482
ENSG00000120526	NUDCD1	0.706639	-0.120961
ENSG00000120533	ENY2	0.706639	-0.120961
ENSG00000120539	MASTL	0.65568	-0.170135
ENSG00000120594	PLXDC2	-0.0974968	-0.896919
ENSG00000120616	EPC1	1.30407	0.45553
ENSG00000120647	CCDC77	2.49936	1.60894
ENSG00000120686	UFM1	0.749721	-0.0793893
ENSG00000120688	WBP4	0.214186	-0.596158
ENSG00000120690	ELF1	0.214186	-0.596158
ENSG00000120694	HSPH1	1.58139	0.723139
ENSG00000120705	ETF1	0.316152	-0.497765
ENSG00000120709	FAM53C	-1.48056	-2.23151
ENSG00000120733	KDM3B	-1.01699	-1.78419
ENSG00000120738	EGR1	-0.111785	-0.910706
ENSG00000120742	SERP1	-0.908596	-1.6796
ENSG00000120756	PLS1	2.93484	2.02916
ENSG00000120784	ZFP30	-0.393063	-1.18213
ENSG00000120798	NR2C1	-0.315781	-1.10755
ENSG00000120800	UTP20	1.08825	0.247279
ENSG00000120802	TMPO	-0.733944	-1.51106
ENSG00000120805	ARL1	-0.197845	-0.993751
ENSG00000120832	MTERFD3	0.665492	-0.160667
ENSG00000120833	SOCS2	0.541826	-0.279999
ENSG00000120837	NFYB	-1.1867	-1.94795
ENSG00000120868	APAF1	-0.839501	-1.61292
ENSG00000120875	DUSP4	0.52369	-0.2975
ENSG00000120885	CLU	1.1452	0.302228
ENSG00000120889	TNFRSF10B	-0.0710775	-0.871425
ENSG00000120896	SORBS3	3.05942	2.14938
ENSG00000120899	PTK2B	0.823159	-0.00852465
ENSG00000120948	TARDBP	1.981	1.10874
ENSG00000120949	TNFRSF8	1.19442	0.349724
ENSG00000120963	ZNF706	0.655202	-0.170596
ENSG00000120992	LYPLA1	1.83007	0.963103
ENSG00000121039	RDH10	0.371385	-0.444467
ENSG00000121057	AKAP1	-0.00289578	-0.805633
ENSG00000121058	COIL	-0.0447509	-0.846021
ENSG00000121060	TRIM25	-0.065371	-0.865919
ENSG00000121064	SCPEP1	-0.174212	-0.970946
ENSG00000121210	KIAA0922	1.69943	0.837044
ENSG00000121211	MND1	1.35551	0.505171
ENSG00000121274	PAPD5	0.732261	-0.0962369
ENSG00000121281	ADCY7	-0.13616	-0.934227
ENSG00000121390	PSPC1	0.599756	-0.224099
ENSG00000121406	ZNF549	-1.37719	-2.13177
ENSG00000121410	A1BG	0.69726	-0.130012
ENSG00000121413	ZSCAN18	1.31323	0.464372
ENSG00000121481	RNF2	-0.35039	-1.14095
ENSG00000121486	TRMT1L	-0.363909	-1.154
ENSG00000121542	SEC22A	2.1963	1.3165
ENSG00000121578	B4GALT4	1.25417	0.407384
ENSG00000121579	NAA50	1.76866	0.903848
ENSG00000121594	CD80	1.92336	1.05313
ENSG00000121644	DESI2	2.30304	1.4195
ENSG00000121671	CRY2	-0.359821	-1.15005
ENSG00000121680	PEX16	-0.167681	-0.964644
ENSG00000121741	ZMYM2	0.466784	-0.352412
ENSG00000121743	GJA3	0.701407	-0.12601
ENSG00000121749	TBC1D15	1.05664	0.21678
ENSG00000121766	ZCCHC17	1.22663	0.38081
ENSG00000121769	FABP3	2.3893	1.50273
ENSG00000121848	RNF115	0.527651	-0.293677
ENSG00000121858	TNFSF10	0.38051	-0.435662
ENSG00000121864	ZNF639	-0.417589	-1.20579
ENSG00000121879	PIK3CA	-0.961675	-1.73081
ENSG00000121892	PDS5A	-0.665824	-1.44533
ENSG00000121895	TMEM156	1.05434	0.214552
ENSG00000121897	LIAS	-0.130821	-0.929076
ENSG00000121903	ZSCAN20	0.0018968	-0.801008
ENSG00000121931	LRIF1	0.492275	-0.327813
ENSG00000121940	CLCC1	-0.670215	-1.44957
ENSG00000121957	GPSM2	-0.165503	-0.962542
ENSG00000121966	CXCR4	1.17649	0.332422
ENSG00000122033	MTIF3	1.92965	1.0592
ENSG00000122042	UBL3	-0.0238903	-0.825891
ENSG00000122068	FYTTD1	2.29135	1.40822
ENSG00000122085	MTERFD2	1.03963	0.200356
ENSG00000122140	MRPS2	1.58898	0.730465
ENSG00000122188	LAX1	1.07668	0.236114
ENSG00000122203	KIAA1191	-0.372305	-1.1621
ENSG00000122218	COPA	0.706292	-0.121296
ENSG00000122224	LY9	2.75931	1.85978
ENSG00000122257	RBBP6	1.7254	0.8621
ENSG00000122299	ZC3H7A	0.718705	-0.109318
ENSG00000122335	SERAC1	1.60522	0.746129
ENSG00000122359	ANXA11	-0.00338019	-0.8061
ENSG00000122376	FAM35A	1.06648	0.226271
ENSG00000122378	FAM213A	0.952651	0.11643
ENSG00000122406	RPL5	3.28542	2.36745
ENSG00000122417	ODF2L	0.058968	-0.745937
ENSG00000122435	TRMT13	1.79515	0.929411
ENSG00000122482	ZNF644	0.10217	-0.704249
ENSG00000122483	CCDC18	1.4386	0.585351
ENSG00000122490	PQLC1	1.2819	0.434137
ENSG00000122507	BBS9	0.962569	0.126001
ENSG00000122512	PMS2	-0.0599498	-0.860687
ENSG00000122515	ZMIZ2	-0.394011	-1.18304
ENSG00000122545	2021-09-07	2.58312	1.68976
ENSG00000122557	HERPUD2	1.06759	0.227338
ENSG00000122565	CBX3	0.741702	-0.0871269
ENSG00000122566	HNRNPA2B1	0.768812	-0.060967
ENSG00000122591	FAM126A	0.626375	-0.198413
ENSG00000122643	NT5C3A	1.32797	0.4786
ENSG00000122644	ARL4A	0.638904	-0.186323
ENSG00000122687	FTSJ2	1.8257	0.958883
ENSG00000122692	SMU1	0.263819	-0.548264
ENSG00000122694	GLIPR2	-0.322823	-1.11435
ENSG00000122705	CLTA	-0.120663	-0.919273
ENSG00000122707	RECK	0.734027	-0.0945329
ENSG00000122729	ACO1	-0.0499489	-0.851037
ENSG00000122741	DCAF10	1.19435	0.349661
ENSG00000122779	TRIM24	0.0164566	-0.786958
ENSG00000122786	CALD1	2.35156	1.46632
ENSG00000122861	PLAU	1.75677	0.892371
ENSG00000122862	SRGN	0.150216	-0.657886
ENSG00000122873	CISD1	-0.592108	-1.3742
ENSG00000122877	EGR2	1.03864	0.199408
ENSG00000122882	ECD	2.07193	1.19648
ENSG00000122884	P4HA1	2.17174	1.2928
ENSG00000122952	ZWINT	0.866835	0.0336208
ENSG00000122958	VPS26A	0.150216	-0.657886
ENSG00000122966	CIT	1.72326	0.860031
ENSG00000122971	ACADS	0.544021	-0.277881
ENSG00000122986	HVCN1	2.28044	1.39769
ENSG00000123064	DDX54	-0.419987	-1.20811
ENSG00000123066	MED13L	-0.365204	-1.15524
ENSG00000123095	BHLHE41	-0.111022	-0.90997
ENSG00000123096	SSPN	-0.111022	-0.90997
ENSG00000123104	ITPR2	-0.609024	-1.39052
ENSG00000123106	CCDC91	1.83994	0.972624
ENSG00000123119	NECAB1	2.41226	1.52489
ENSG00000123124	WWP1	2.03147	1.15745
ENSG00000123136	DDX39A	0.0297556	-0.774125
ENSG00000123143	PKN1	-0.118014	-0.916717
ENSG00000123159	GIPC1	0.721783	-0.106348
ENSG00000123178	SPRYD7	-0.0853796	-0.885226
ENSG00000123240	OPTN	0.510628	-0.310104
ENSG00000123268	ATF1	1.69113	0.829031
ENSG00000123329	ARHGAP9	1.0698	0.229473
ENSG00000123338	NCKAP1L	-0.41402	-1.20235
ENSG00000123349	PFDN5	0.231027	-0.579907
ENSG00000123352	SPATS2	0.409774	-0.407423
ENSG00000123395	C12orf44	2.64343	1.74796
ENSG00000123415	SMUG1	0.860799	0.0277961
ENSG00000123472	ATPAF1	3.0282	2.11925
ENSG00000123473	STIL	2.09462	1.21839
ENSG00000123485	HJURP	1.10793	0.266268
ENSG00000123505	AMD1	-0.252711	-1.04669
ENSG00000123545	NDUFAF4	-0.559786	-1.34301
ENSG00000123600	METTL8	-0.6937	-1.47223
ENSG00000123607	TTC21B	1.98071	1.10846
ENSG00000123609	NMI	1.58367	0.725337
ENSG00000123610	TNFAIP6	1.22413	0.378393
ENSG00000123636	BAZ2B	-0.78277	-1.55818
ENSG00000123643	SLC36A1	1.88417	1.0153
ENSG00000123684	LPGAT1	-0.378314	-1.1679
ENSG00000123689	G0S2	1.20403	0.358996
ENSG00000123739	PLA2G12A	1.73693	0.873222
ENSG00000123810	B9D2	2.12839	1.25097
ENSG00000123815	ADCK4	0.53132	-0.290137
ENSG00000123843	C4BPB	0.689252	-0.137739
ENSG00000123870	ZNF137P	2.2573	1.37536
ENSG00000123908	AGO2	2.14754	1.26945
ENSG00000123933	MXD4	1.09797	0.256658
ENSG00000123983	ACSL3	0.430075	-0.387834
ENSG00000123989	CHPF	1.29921	0.450846
ENSG00000123992	DNPEP	1.28227	0.434499
ENSG00000124097	HMGB1P1	-0.0677141	-0.86818
ENSG00000124098	FAM210B	1.76866	0.903841
ENSG00000124104	SNX21	1.86846	1.00015
ENSG00000124120	TTPAL	0.697373	-0.129902
ENSG00000124126	PREX1	1.21079	0.365524
ENSG00000124140	SLC12A5	-0.157763	-0.955073
ENSG00000124151	NCOA3	-0.628624	-1.40943
ENSG00000124155	PIGT	0.892694	0.058574
ENSG00000124160	NCOA5	-0.505319	-1.29045
ENSG00000124172	ATP5E	1.53643	0.679757
ENSG00000124177	CHD6	-0.209818	-1.0053
ENSG00000124193	SRSF6	-0.506412	-1.2915
ENSG00000124198	ARFGEF2	0.234472	-0.576582
ENSG00000124201	ZNFX1	-0.681019	-1.45999
ENSG00000124207	CSE1L	0.16716	-0.641536
ENSG00000124209	RAB22A	1.2001	0.355204
ENSG00000124214	STAU1	0.655127	-0.170669
ENSG00000124217	MOCS3	1.1175	0.275504
ENSG00000124222	STX16	1.28831	0.440323
ENSG00000124224	PPP4R1L	1.2001	0.355204
ENSG00000124225	PMEPA1	0.520928	-0.300165
ENSG00000124226	RNF114	1.45764	0.603724
ENSG00000124228	DDX27	0.556637	-0.265707
ENSG00000124243	BCAS4	0.339638	-0.475102
ENSG00000124256	ZBP1	0.482803	-0.336953
ENSG00000124257	NEURL2	0.65378	-0.171968
ENSG00000124279	FASTKD3	0.714067	-0.113794
ENSG00000124299	PEPD	-0.163559	-0.960666
ENSG00000124356	STAMBP	2.01208	1.13874
ENSG00000124370	MCEE	1.06418	0.22405
ENSG00000124383	MPHOSPH10	1.06418	0.22405
ENSG00000124406	ATP8A1	0.276712	-0.535822
ENSG00000124422	USP22	0.868518	0.0352453
ENSG00000124444	ZNF576	-0.63813	-1.41861
ENSG00000124459	ZNF45	1.89671	1.02741
ENSG00000124508	BTN2A2	-0.14602	-0.943742
ENSG00000124523	SIRT5	1.4564	0.60253
ENSG00000124549	BTN2A3P	-0.762593	-1.53871
ENSG00000124562	SNRPC	0.0021098	-0.800802
ENSG00000124575	HIST1H1D	-0.715004	-1.49279
ENSG00000124602	UNC5CL	-0.651216	-1.43123
ENSG00000124608	AARS2	0.103125	-0.703327
ENSG00000124635	HIST1H2BJ	-0.611817	-1.39322
ENSG00000124659	TBCC	0.928434	0.0930615
ENSG00000124693	HIST1H3B	-0.21706	-1.01229
ENSG00000124702	KLHDC3	2.50043	1.60997
ENSG00000124733	MEA1	2.50043	1.60997
ENSG00000124762	CDKN1A	0.276716	-0.535819
ENSG00000124766	SOX4	3.13528	2.22257
ENSG00000124767	GLO1	0.0686527	-0.736591
ENSG00000124772	CPNE5	0.91093	0.0761708
ENSG00000124782	RREB1	0.229968	-0.580928
ENSG00000124783	SSR1	2.28889	1.40585
ENSG00000124784	RIOK1	2.28889	1.40585
ENSG00000124785	NRN1	0.896865	0.0625986
ENSG00000124786	SLC35B3	-0.184052	-0.98044
ENSG00000124788	ATXN1	0.0810653	-0.724614
ENSG00000124789	NUP153	-0.558618	-1.34188
ENSG00000124795	DEK	-0.215322	-1.01061
ENSG00000124802	EEF1E1	0.490485	-0.329541
ENSG00000124831	LRRFIP1	2.35763	1.47218
ENSG00000124920	MYRF	-0.224495	-1.01947
ENSG00000125037	EMC3	2.5975	1.70364
ENSG00000125046	SSUH2	-0.157828	-0.955136
ENSG00000125107	CNOT1	0.840927	0.0086213
ENSG00000125148	MT2A	0.714019	-0.11384
ENSG00000125170	DOK4	0.399914	-0.416938
ENSG00000125245	GPR18	-0.518134	-1.30282
ENSG00000125257	ABCC4	0.221816	-0.588795
ENSG00000125304	TM9SF2	1.4131	0.560746
ENSG00000125347	IRF1	0.594946	-0.22874
ENSG00000125378	BMP4	0.295965	-0.517244
ENSG00000125386	FAM193A	0.818991	-0.0125459
ENSG00000125398	SOX9	0.985673	0.148295
ENSG00000125434	SLC25A35	-0.110328	-0.909301
ENSG00000125447	GGA3	1.80382	0.937768
ENSG00000125449	ARMC7	0.485188	-0.334653
ENSG00000125454	SLC25A19	1.80382	0.937768
ENSG00000125457	MIF4GD	1.80382	0.937768
ENSG00000125458	NT5C	0.701146	-0.126262
ENSG00000125462	C1orf61	-0.333058	-1.12423
ENSG00000125482	TTF1	0.0269625	-0.776821
ENSG00000125484	GTF3C4	0.0784853	-0.727103
ENSG00000125503	PPP1R12C	0.273208	-0.539204
ENSG00000125520	SLC2A4RG	-0.0906703	-0.890331
ENSG00000125534	PPDPF	-0.203414	-0.999125
ENSG00000125611	CHCHD5	1.60454	0.74548
ENSG00000125630	POLR1B	1.58903	0.730512
ENSG00000125633	CCDC93	-1.03885	-1.80528
ENSG00000125637	PSD4	0.801055	-0.0298543
ENSG00000125651	GTF2F1	1.14994	0.306809
ENSG00000125652	ALKBH7	1.14994	0.306809
ENSG00000125656	CLPP	1.14994	0.306809
ENSG00000125657	TNFSF9	0.532237	-0.289252
ENSG00000125686	MED1	0.734171	-0.0943937
ENSG00000125691	RPL23	0.40639	-0.410689
ENSG00000125703	ATG4C	3.9333	2.99263
ENSG00000125726	CD70	2.10379	1.22723
ENSG00000125730	C3	0.625722	-0.199043
ENSG00000125731	SH2D3A	0.625722	-0.199043
ENSG00000125733	TRIP10	0.625722	-0.199043
ENSG00000125741	OPA3	0.0655676	-0.739568
ENSG00000125743	SNRPD2	0.0438894	-0.760487
ENSG00000125744	RTN2	0.211977	-0.59829
ENSG00000125746	EML2	0.0655676	-0.739568
ENSG00000125753	VASP	0.211977	-0.59829
ENSG00000125772	GPCPD1	0.789243	-0.0412518
ENSG00000125775	SDCBP2	-0.363565	-1.15366
ENSG00000125779	PANK2	-0.394193	-1.18322
ENSG00000125814	NAPB	0.67361	-0.152833
ENSG00000125817	CENPB	0.138786	-0.668916
ENSG00000125818	PSMF1	0.732997	-0.0955275
ENSG00000125826	RBCK1	0.566565	-0.256127
ENSG00000125827	TMX4	1.17162	0.327724
ENSG00000125834	STK35	0.91305	0.0782162
ENSG00000125835	SNRPB	0.492155	-0.327929
ENSG00000125841	NRSN2	0.673098	-0.153327
ENSG00000125843	AP5S1	0.0893416	-0.716627
ENSG00000125844	RRBP1	1.45407	0.600279
ENSG00000125846	ZNF133	0.261503	-0.550499
ENSG00000125863	MKKS	0.119945	-0.687096
ENSG00000125869	LAMP5	2.01347	1.14008
ENSG00000125870	SNRPB2	-0.109604	-0.908601
ENSG00000125875	TBC1D20	0.66712	-0.159095
ENSG00000125898	FAM110A	1.28918	0.441162
ENSG00000125901	MRPS26	-0.149452	-0.947054
ENSG00000125912	NCLN	0.2884	-0.524544
ENSG00000125944	HNRNPR	2.13083	1.25332
ENSG00000125945	ZNF436	1.81356	0.947167
ENSG00000125952	MAX	1.64396	0.783518
ENSG00000125966	MMP24	1.95184	1.0806
ENSG00000125970	RALY	2.26966	1.38729
ENSG00000125971	DYNLRB1	1.29562	0.447378
ENSG00000125995	ROMO1	0.86803	0.0347745
ENSG00000126001	CEP250	1.66557	0.80437
ENSG00000126003	PLAGL2	2.27519	1.39263
ENSG00000126088	UROD	2.45052	1.56181
ENSG00000126091	ST3GAL3	2.24538	1.36385
ENSG00000126107	HECTD3	2.45052	1.56181
ENSG00000126214	KLC1	1.70491	0.842328
ENSG00000126247	CAPNS1	-0.148418	-0.946056
ENSG00000126249	PDCD2L	-1.14525	-1.90796
ENSG00000126254	RBM42	0.140868	-0.666907
ENSG00000126261	UBA2	-0.515815	-1.30058
ENSG00000126262	FFAR2	0.461658	-0.357358
ENSG00000126266	FFAR1	-0.333697	-1.12484
ENSG00000126267	COX6B1	0.140868	-0.666907
ENSG00000126351	THRA	-0.0345268	-0.836155
ENSG00000126368	NR1D1	-0.0590393	-0.859809
ENSG00000126391	FRMD8	0.696865	-0.130393
ENSG00000126453	BCL2L12	-0.142554	-0.940397
ENSG00000126456	IRF3	-0.142554	-0.940397
ENSG00000126457	PRMT1	-0.10275	-0.901987
ENSG00000126458	RRAS	-0.210141	-1.00562
ENSG00000126460	PRRG2	0.392246	-0.424337
ENSG00000126461	SCAF1	-0.210141	-1.00562
ENSG00000126464	PRR12	0.392246	-0.424337
ENSG00000126522	ASL	-0.73807	-1.51504
ENSG00000126524	SBDS	-1.23989	-1.99928
ENSG00000126561	STAT5A	1.1268	0.284478
ENSG00000126603	GLIS2	1.63837	0.778121
ENSG00000126698	DNAJC8	1.09516	0.253949
ENSG00000126746	ZNF384	0.512816	-0.307992
ENSG00000126749	EMG1	3.54741	2.62026
ENSG00000126773	PCNXL4	1.10825	0.26658
ENSG00000126775	ATG14	1.38868	0.537182
ENSG00000126777	KTN1	1.27295	0.425501
ENSG00000126787	DLGAP5	2.8351	1.93291
ENSG00000126803	HSPA2	-0.423839	-1.21182
ENSG00000126804	ZBTB1	-0.953952	-1.72336
ENSG00000126821	SGPP1	-1.03438	-1.80097
ENSG00000126860	EVI2A	1.65732	0.79641
ENSG00000126882	FAM78A	-0.0275389	-0.829412
ENSG00000126883	NUP214	0.198468	-0.611325
ENSG00000126934	MAP2K2	0.338714	-0.475994
ENSG00000127022	CANX	0.0707141	-0.734602
ENSG00000127054	CPSF3L	1.01771	0.179212
ENSG00000127080	IPPK	-0.386948	-1.17623
ENSG00000127081	ZNF484	0.562058	-0.260476
ENSG00000127084	FGD3	0.483508	-0.336274
ENSG00000127124	HIVEP3	2.78181	1.8815
ENSG00000127125	PPCS	0.484542	-0.335276
ENSG00000127191	TRAF2	0.779734	-0.0504281
ENSG00000127220	ABHD8	-0.186491	-0.982794
ENSG00000127314	RAP1B	-0.618847	-1.4
ENSG00000127328	RAB3IP	1.26603	0.418831
ENSG00000127334	DYRK2	1.13332	0.290764
ENSG00000127415	IDUA	0.419232	-0.398297
ENSG00000127419	TMEM175	0.419232	-0.398297
ENSG00000127423	AUNIP	3.1281	2.21564
ENSG00000127445	PIN1	1.73307	0.869499
ENSG00000127452	FBXL12	1.73307	0.869499
ENSG00000127463	EMC1	0.466972	-0.352229
ENSG00000127481	UBR4	1.05915	0.219196
ENSG00000127483	HP1BP3	0.590662	-0.232874
ENSG00000127511	SIN3B	-0.385113	-1.17446
ENSG00000127526	SLC35E1	0.107347	-0.699253
ENSG00000127527	EPS15L1	-0.0284321	-0.830274
ENSG00000127528	KLF2	0.139837	-0.667901
ENSG00000127533	F2RL3	0.995767	0.158035
ENSG00000127540	UQCR11	1.90056	1.03112
ENSG00000127554	GFER	0.137604	-0.670056
ENSG00000127564	PKMYT1	1.25429	0.4075
ENSG00000127580	WDR24	1.43366	0.580587
ENSG00000127586	CHTF18	1.37402	0.523033
ENSG00000127603	MACF1	0.469446	-0.349843
ENSG00000127616	SMARCA4	0.542527	-0.279323
ENSG00000127663	KDM4B	0.396156	-0.420565
ENSG00000127666	TICAM1	0.807847	-0.0233003
ENSG00000127774	EMC6	-0.00883238	-0.811361
ENSG00000127804	METTL16	1.37327	0.52231
ENSG00000127824	TUBA4A	1.50525	0.649662
ENSG00000127837	AAMP	1.31984	0.470757
ENSG00000127838	PNKD	1.31984	0.470757
ENSG00000127863	TNFRSF19	0.47037	-0.348951
ENSG00000127870	RNF6	0.390271	-0.426244
ENSG00000127884	ECHS1	0.836131	0.00399335
ENSG00000127914	AKAP9	1.66676	0.80551
ENSG00000127920	GNG11	0.465688	-0.353469
ENSG00000127922	SHFM1	0.583375	-0.239906
ENSG00000127947	PTPN12	-0.379544	-1.16908
ENSG00000127948	POR	-0.0315791	-0.833311
ENSG00000127951	FGL2	0.221431	-0.589167
ENSG00000127957	PMS2P3	-0.336177	-1.12724
ENSG00000127989	MTERF	1.93875	1.06797
ENSG00000127990	SGCE	-0.63755	-1.41805
ENSG00000128016	ZFP36	0.0788082	-0.726792
ENSG00000128050	PAICS	0.646273	-0.179212
ENSG00000128059	PPAT	0.646273	-0.179212
ENSG00000128159	TUBGCP6	0.104245	-0.702246
ENSG00000128165	ADM2	0.639375	-0.185869
ENSG00000128185	DGCR6L	-0.307728	-1.09978
ENSG00000128191	DGCR8	0.272198	-0.540179
ENSG00000128203	ASPHD2	-0.151476	-0.949006
ENSG00000128218	VPREB3	0.396235	-0.420488
ENSG00000128228	SDF2L1	1.44697	0.593424
ENSG00000128245	YWHAH	-1.23417	-1.99376
ENSG00000128268	MGAT3	2.73395	1.83531
ENSG00000128272	ATF4	1.99106	1.11845
ENSG00000128284	APOL3	-0.221688	-1.01676
ENSG00000128294	TPST2	-0.390617	-1.17977
ENSG00000128309	MPST	0.81389	-0.0174689
ENSG00000128311	TST	0.81389	-0.0174689
ENSG00000128335	APOL2	-0.221688	-1.01676
ENSG00000128340	RAC2	0.807915	-0.023234
ENSG00000128342	LIF	-1.33349	-2.0896
ENSG00000128422	KRT17	2.78617	1.8857
ENSG00000128463	EMC4	-0.0299747	-0.831763
ENSG00000128510	CPA4	0.430779	-0.387155
ENSG00000128513	POT1	1.37511	0.524084
ENSG00000128524	ATP6V1F	-0.160381	-0.957599
ENSG00000128563	PRKRIP1	0.290242	-0.522767
ENSG00000128578	STRIP2	0.520948	-0.300145
ENSG00000128581	RABL5	0.0300751	-0.773817
ENSG00000128585	MKLN1	0.252389	-0.559294
ENSG00000128590	DNAJB9	1.1793	0.33514
ENSG00000128595	CALU	-0.990166	-1.75831
ENSG00000128596	CCDC136	-0.667745	-1.44718
ENSG00000128607	KLHDC10	0.915475	0.0805567
ENSG00000128609	NDUFA5	1.7517	0.887478
ENSG00000128617	OPN1SW	-0.678185	-1.45726
ENSG00000128626	MRPS12	0.247857	-0.563666
ENSG00000128654	MTX2	0.548329	-0.273723
ENSG00000128683	GAD1	0.36704	-0.448661
ENSG00000128708	HAT1	-0.74682	-1.52349
ENSG00000128789	PSMG2	-0.0951091	-0.894615
ENSG00000128791	TWSG1	0.651533	-0.174136
ENSG00000128805	ARHGAP22	0.2606	-0.551371
ENSG00000128815	WDFY4	0.25804	-0.55384
ENSG00000128872	TMOD2	2.24387	1.36241
ENSG00000128908	INO80	3.04409	2.13458
ENSG00000128915	NARG2	1.60086	0.741926
ENSG00000128923	FAM63B	0.913218	0.0783787
ENSG00000128944	KNSTRN	-0.0862007	-0.886018
ENSG00000128951	DUT	3.73472	2.80101
ENSG00000128965	CHAC1	2.59634	1.70252
ENSG00000128989	ARPP19	2.73314	1.83453
ENSG00000129003	VPS13C	2.06102	1.18596
ENSG00000129007	CALML4	1.37054	0.519675
ENSG00000129028	THAP10	1.73089	0.867401
ENSG00000129083	COPB1	-0.611811	-1.39321
ENSG00000129116	PALLD	0.131812	-0.675646
ENSG00000129128	SPCS3	-0.133742	-0.931893
ENSG00000129158	SERGEF	1.80047	0.934539
ENSG00000129173	E2F8	2.07093	1.19552
ENSG00000129187	DCTD	0.331822	-0.482644
ENSG00000129197	RPAIN	0.276066	-0.536446
ENSG00000129219	PLD2	0.626911	-0.197896
ENSG00000129226	CD68	0.992991	0.155356
ENSG00000129235	TXNDC17	1.35498	0.504664
ENSG00000129245	FXR2	0.372213	-0.443668
ENSG00000129250	KIF1C	1.02009	0.18151
ENSG00000129277	CCL4	1.69787	0.835532
ENSG00000129292	PHF20L1	-0.291419	-1.08405
ENSG00000129315	CCNT1	1.28614	0.438232
ENSG00000129317	PUS7L	2.14242	1.26451
ENSG00000129347	KRI1	0.228175	-0.582659
ENSG00000129351	ILF3	0.738219	-0.0904884
ENSG00000129353	SLC44A2	0.567706	-0.255026
ENSG00000129355	CDKN2D	0.228175	-0.582659
ENSG00000129460	NGDN	0.163092	-0.645461
ENSG00000129465	RIPK3	-0.0988297	-0.898205
ENSG00000129472	RAB2B	-0.0517113	-0.852738
ENSG00000129473	BCL2L2	1.25825	0.411316
ENSG00000129474	AJUBA	0.355493	-0.459803
ENSG00000129480	DTD2	2.23123	1.35021
ENSG00000129484	PARP2	0.0767606	-0.728768
ENSG00000129493	HEATR5A	3.11777	2.20568
ENSG00000129515	SNX6	0.921099	0.0859836
ENSG00000129518	EAPP	1.00252	0.164556
ENSG00000129521	EGLN3	2.39278	1.5061
ENSG00000129535	NRL	-0.33278	-1.12396
ENSG00000129559	NEDD8	0.331712	-0.48275
ENSG00000129595	EPB41L4A	1.23271	0.386671
ENSG00000129657	SEC14L1	-0.327104	-1.11848
ENSG00000129667	RHBDF2	0.668608	-0.15766
ENSG00000129696	TTI2	2.69251	1.79532
ENSG00000129911	KLF16	1.2148	0.369389
ENSG00000129932	DOHH	0.463654	-0.355432
ENSG00000129933	MAU2	1.07814	0.237526
ENSG00000129968	ABHD17A	1.2148	0.369389
ENSG00000129993	CBFA2T3	1.63691	0.776715
ENSG00000130005	GAMT	1.3346	0.484995
ENSG00000130023	ERMARD	0.261421	-0.550578
ENSG00000130024	PHF10	0.172616	-0.636272
ENSG00000130038	EFCAB4B	1.74285	0.878938
ENSG00000130158	DOCK6	1.79287	0.927203
ENSG00000130159	ECSIT	-0.301289	-1.09357
ENSG00000130164	LDLR	1.09177	0.250674
ENSG00000130165	ELOF1	-0.0458812	-0.847112
ENSG00000130175	PRKCSH	0.808355	-0.0228096
ENSG00000130193	THEM6	1.77974	0.914536
ENSG00000130204	TOMM40	1.02907	0.190169
ENSG00000130208	APOC1	0.831002	-0.000956165
ENSG00000130222	GADD45G	0.907597	0.0729551
ENSG00000130227	XPO7	0.864286	0.031161
ENSG00000130244	FAM98C	-0.902419	-1.67363
ENSG00000130254	SAFB2	-0.883984	-1.65585
ENSG00000130255	RPL36	-0.838752	-1.6122
ENSG00000130270	ATP8B3	0.976796	0.139729
ENSG00000130303	BST2	0.780105	-0.0500701
ENSG00000130304	SLC27A1	0.780105	-0.0500701
ENSG00000130309	COLGALT1	-0.0538929	-0.854843
ENSG00000130311	DDA1	-0.186491	-0.982794
ENSG00000130312	MRPL34	-0.186491	-0.982794
ENSG00000130313	PGLS	0.329049	-0.485319
ENSG00000130332	LSM7	1.1552	0.311885
ENSG00000130340	SNX9	0.770107	-0.0597172
ENSG00000130347	RTN4IP1	0.434294	-0.383763
ENSG00000130349	C6orf203	2.06402	1.18885
ENSG00000130363	RSPH3	0.855642	0.0228201
ENSG00000130382	MLLT1	0.84281	0.010438
ENSG00000130396	MLLT4	0.84683	0.0143167
ENSG00000130402	ACTN4	-0.727286	-1.50464
ENSG00000130449	ZSWIM6	0.385104	-0.431229
ENSG00000130475	FCHO1	-0.498507	-1.28388
ENSG00000130479	MAP1S	-0.380004	-1.16953
ENSG00000130487	KLHDC7B	0.157245	-0.651103
ENSG00000130508	PXDN	1.02197	0.18332
ENSG00000130511	SSBP4	0.474672	-0.3448
ENSG00000130513	GDF15	0.474672	-0.3448
ENSG00000130517	PGPEP1	0.432768	-0.385235
ENSG00000130520	LSM4	0.297662	-0.515607
ENSG00000130522	JUND	0.307021	-0.506576
ENSG00000130545	CRB3	0.230305	-0.580604
ENSG00000130559	CAMSAP1	0.0635063	-0.741557
ENSG00000130589	HELZ2	0.176051	-0.632956
ENSG00000130592	LSP1	-0.644455	-1.42471
ENSG00000130595	TNNT3	0.679495	-0.147154
ENSG00000130638	ATXN10	0.955743	0.119414
ENSG00000130669	PAK4	1.04594	0.20645
ENSG00000130675	MNX1	0.760106	-0.0693676
ENSG00000130699	TAF4	1.14039	0.297593
ENSG00000130703	OSBPL2	1.03028	0.191336
ENSG00000130706	ADRM1	1.41808	0.565547
ENSG00000130707	ASS1	0.75776	-0.0716318
ENSG00000130713	EXOSC2	0.921381	0.0862555
ENSG00000130714	POMT1	1.22223	0.37656
ENSG00000130717	UCK1	1.56914	0.711314
ENSG00000130723	PRRC2B	0.472105	-0.347277
ENSG00000130726	TRIM28	0.89984	0.0654695
ENSG00000130731	C16orf13	1.43366	0.580587
ENSG00000130733	YIPF2	0.65625	-0.169585
ENSG00000130734	ATG4D	0.824852	-0.00689028
ENSG00000130748	TMEM160	0.617288	-0.207182
ENSG00000130749	ZC3H4	1.03902	0.199773
ENSG00000130755	GMFG	0.21131	-0.598933
ENSG00000130764	LRRC47	0.641388	-0.183926
ENSG00000130766	SESN2	1.09516	0.253949
ENSG00000130770	ATPIF1	1.09516	0.253949
ENSG00000130772	MED18	2.81175	1.91038
ENSG00000130775	THEMIS2	-0.307415	-1.09948
ENSG00000130779	CLIP1	2.46871	1.57936
ENSG00000130787	HIP1R	-0.00892171	-0.811447
ENSG00000130803	ZNF317	1.4806	0.625882
ENSG00000130811	EIF3G	-0.212604	-1.00799
ENSG00000130816	DNMT1	0.555637	-0.266672
ENSG00000130818	ZNF426	1.86708	0.998817
ENSG00000130856	ZNF236	0.227241	-0.583561
ENSG00000130935	NOL11	1.56028	0.702771
ENSG00000130940	CASZ1	0.805675	-0.0253955
ENSG00000130958	SLC35D2	0.689035	-0.137948
ENSG00000131013	PPIL4	3.45892	2.53488
ENSG00000131018	SYNE1	3.41485	2.49235
ENSG00000131023	LATS1	5.86785	4.85939
ENSG00000131051	RBM39	0.989442	0.151932
ENSG00000131067	GGT7	1.4487	0.595098
ENSG00000131069	ACSS2	1.4487	0.595098
ENSG00000131095	GFAP	0.176058	-0.63295
ENSG00000131115	ZNF227	0.0462736	-0.758186
ENSG00000131116	ZNF428	-0.63813	-1.41861
ENSG00000131127	ZNF141	0.51899	-0.302035
ENSG00000131142	CCL25	0.970052	0.133221
ENSG00000131143	COX4I1	2.67438	1.77783
ENSG00000131148	EMC8	2.67438	1.77783
ENSG00000131149	GSE1	1.27977	0.432085
ENSG00000131153	GINS2	3.51885	2.5927
ENSG00000131165	CHMP1A	0.788951	-0.0415336
ENSG00000131196	NFATC1	0.133571	-0.673948
ENSG00000131236	CAP1	1.54536	0.688366
ENSG00000131242	RAB11FIP4	1.19278	0.348146
ENSG00000131323	TRAF3	0.493502	-0.32663
ENSG00000131368	MRPS25	-0.508002	-1.29304
ENSG00000131370	SH3BP5	0.273947	-0.538491
ENSG00000131375	CAPN7	-0.0799549	-0.879991
ENSG00000131381	ZFYVE20	-0.590287	-1.37244
ENSG00000131389	SLC6A6	0.0314871	-0.772455
ENSG00000131400	NAPSA	0.599509	-0.224338
ENSG00000131401	NAPSB	0.541744	-0.280079
ENSG00000131408	NR1H2	0.502754	-0.317702
ENSG00000131437	KIF3A	1.80503	0.938939
ENSG00000131446	MGAT1	0.449798	-0.368802
ENSG00000131462	TUBG1	1.99953	1.12663
ENSG00000131469	RPL27	0.633431	-0.191604
ENSG00000131470	PSMC3IP	1.84747	0.979891
ENSG00000131473	ACLY	1.40628	0.554162
ENSG00000131495	NDUFA2	1.9475	1.07642
ENSG00000131504	DIAPH1	-1.1097	-1.87365
ENSG00000131507	NDFIP1	0.28267	-0.530074
ENSG00000131584	ACAP3	1.01771	0.179212
ENSG00000131591	C1orf159	0.580407	-0.24277
ENSG00000131626	PPFIA1	1.61282	0.753466
ENSG00000131653	TRAF7	0.579617	-0.243532
ENSG00000131669	NINJ1	0.0495683	-0.755007
ENSG00000131697	NPHP4	0.221036	-0.589548
ENSG00000131732	ZCCHC9	-0.0381375	-0.839639
ENSG00000131748	STARD3	0.920453	0.0853604
ENSG00000131781	FMO5	0.327857	-0.48647
ENSG00000131844	MCCC2	2.60971	1.71543
ENSG00000131845	ZNF304	-0.203098	-0.99882
ENSG00000131848	ZSCAN5A	0.768809	-0.0609703
ENSG00000131871	VIMP	2.61793	1.72336
ENSG00000131873	CHSY1	2.61793	1.72336
ENSG00000131876	SNRPA1	2.61793	1.72336
ENSG00000131899	LLGL1	0.827848	-0.00399947
ENSG00000131941	RHPN2	1.39855	0.546707
ENSG00000131944	C19orf40	-0.34119	-1.13207
ENSG00000131966	ACTR10	2.1054	1.22879
ENSG00000131969	ABHD12B	-0.217565	-1.01278
ENSG00000131979	GCH1	1.25204	0.405325
ENSG00000131981	LGALS3	1.73908	0.875301
ENSG00000132002	DNAJB1	0.721783	-0.106348
ENSG00000132010	ZNF20	1.41956	0.566979
ENSG00000132017	DCAF15	1.20607	0.360972
ENSG00000132024	CC2D1A	1.30675	0.458122
ENSG00000132109	TRIM21	0.934247	0.0986707
ENSG00000132128	LRRC41	-0.865642	-1.63815
ENSG00000132155	RAF1	1.05571	0.215878
ENSG00000132170	PPARG	0.700397	-0.126985
ENSG00000132182	NUP210	0.238004	-0.573174
ENSG00000132254	ARFIP2	1.93095	1.06045
ENSG00000132274	TRIM22	1.60621	0.747088
ENSG00000132294	EFR3A	0.632215	-0.192777
ENSG00000132297	HHLA1	0.457363	-0.361502
ENSG00000132300	PTCD3	1.809	0.942771
ENSG00000132323	ILKAP	-0.106536	-0.905641
ENSG00000132326	PER2	-0.789156	-1.56434
ENSG00000132329	RAMP1	1.11392	0.272043
ENSG00000132330	SCLY	2.56231	1.66969
ENSG00000132334	PTPRE	0.329568	-0.484819
ENSG00000132341	RAN	0.634857	-0.190228
ENSG00000132356	PRKAA1	1.38568	0.534285
ENSG00000132357	CARD6	2.24361	1.36215
ENSG00000132361	CLUH	1.1304	0.287949
ENSG00000132376	INPP5K	-0.239769	-1.03421
ENSG00000132382	MYBBP1A	0.509676	-0.311022
ENSG00000132386	SERPINF1	1.4503	0.596636
ENSG00000132388	UBE2G1	2.5717	1.67874
ENSG00000132394	EEFSEC	0.643442	-0.181943
ENSG00000132405	TBC1D14	0.168675	-0.640074
ENSG00000132423	COQ3	0.0307588	-0.773157
ENSG00000132424	PNISR	0.0307588	-0.773157
ENSG00000132432	SEC61G	-0.656747	-1.43657
ENSG00000132434	LANCL2	1.17289	0.328951
ENSG00000132464	ENAM	0.66455	-0.161575
ENSG00000132471	WBP2	0.975429	0.138409
ENSG00000132475	H3F3B	0.370008	-0.445796
ENSG00000132478	UNK	0.332365	-0.48212
ENSG00000132485	ZRANB2	-0.0546556	-0.855579
ENSG00000132510	KDM6B	-0.898702	-1.67005
ENSG00000132530	XAF1	1.55744	0.700026
ENSG00000132535	DLG4	0.793098	-0.0375322
ENSG00000132541	HRSP12	0.143527	-0.664341
ENSG00000132563	REEP2	-0.16663	-0.963629
ENSG00000132589	FLOT2	0.407517	-0.409601
ENSG00000132591	ERAL1	0.00432229	-0.798667
ENSG00000132603	NIP7	0.203161	-0.606797
ENSG00000132604	TERF2	-0.34141	-1.13228
ENSG00000132612	VPS4A	0.374965	-0.441012
ENSG00000132635	PCED1A	0.0571918	-0.747651
ENSG00000132640	BTBD3	1.04403	0.20461
ENSG00000132646	PCNA	2.74348	1.8445
ENSG00000132661	NXT1	1.51331	0.657443
ENSG00000132680	KIAA0907	0.44539	-0.373055
ENSG00000132692	BCAN	1.96624	1.0945
ENSG00000132694	ARHGEF11	1.31361	0.46474
ENSG00000132716	DCAF8	0.84148	0.00915504
ENSG00000132749	MTL5	0.72268	-0.105483
ENSG00000132763	MMACHC	1.20364	0.358622
ENSG00000132768	DPH2	0.786247	-0.0441426
ENSG00000132773	TOE1	-0.212646	-1.00803
ENSG00000132780	NASP	0.677732	-0.148855
ENSG00000132781	MUTYH	-0.239302	-1.03375
ENSG00000132792	CTNNBL1	2.23447	1.35333
ENSG00000132801	ZSWIM3	0.760484	-0.0690029
ENSG00000132823	OSER1	0.68517	-0.141678
ENSG00000132824	SERINC3	0.794098	-0.0365675
ENSG00000132842	AP3B1	1.90925	1.0395
ENSG00000132846	ZBED3	0.0189817	-0.784522
ENSG00000132849	INADL	0.654096	-0.171663
ENSG00000132879	FBXO44	1.08831	0.247339
ENSG00000132881	RSG1	1.16466	0.321011
ENSG00000132906	CASP9	1.96398	1.09232
ENSG00000132912	DCTN4	3.12062	2.20843
ENSG00000132950	ZMYM5	0.888393	0.0544234
ENSG00000132952	USPL1	0.731378	-0.0970889
ENSG00000132953	XPO4	1.87189	1.00346
ENSG00000132963	POMP	1.45253	0.598791
ENSG00000132964	CDK8	0.40783	-0.4093
ENSG00000132965	ALOX5AP	0.0231216	-0.780527
ENSG00000132967	HMGB1P5	0.988343	0.150871
ENSG00000133026	MYH10	0.0456175	-0.758819
ENSG00000133027	PEMT	1.32088	0.471758
ENSG00000133028	SCO1	1.05126	0.211588
ENSG00000133030	MPRIP	-0.0763132	-0.876477
ENSG00000133056	PIK3C2B	2.51033	1.61953
ENSG00000133111	RFXAP	0.320732	-0.493345
ENSG00000133112	TPT1	1.48284	0.628041
ENSG00000133114	GPALPP1	-0.400635	-1.18943
ENSG00000133116	KL	2.35245	1.46717
ENSG00000133119	RFC3	3.6506	2.71984
ENSG00000133121	STARD13	1.43527	0.582139
ENSG00000133193	FAM104A	0.430343	-0.387576
ENSG00000133226	SRRM1	0.678468	-0.148146
ENSG00000133243	BTBD2	0.688675	-0.138296
ENSG00000133247	SUV420H2	0.827701	-0.00414202
ENSG00000133250	ZNF414	0.635455	-0.189651
ENSG00000133256	PDE6B	1.1953	0.350579
ENSG00000133275	CSNK1G2	0.688675	-0.138296
ENSG00000133315	MACROD1	-1.05405	-1.81995
ENSG00000133321	RARRES3	1.34705	0.497006
ENSG00000133393	FOPNL	0.367775	-0.447951
ENSG00000133398	MED10	0.401161	-0.415734
ENSG00000133401	PDZD2	1.14508	0.302118
ENSG00000133422	MORC2	-1.03935	-1.80577
ENSG00000133424	LARGE	0.533574	-0.287962
ENSG00000133454	MYO18B	2.15362	1.27531
ENSG00000133561	GIMAP6	1.85934	0.991351
ENSG00000133606	MKRN1	2.2476	1.366
ENSG00000133612	AGAP3	0.800247	-0.0306334
ENSG00000133627	ACTR3B	0.282474	-0.530263
ENSG00000133639	BTG1	0.859064	0.026122
ENSG00000133657	ATP13A3	1.46694	0.612698
ENSG00000133678	TMEM254	0.642841	-0.182524
ENSG00000133687	TMTC1	0.99878	0.160943
ENSG00000133703	KRAS	0.907549	0.0729087
ENSG00000133739	LRRCC1	3.65158	2.72079
ENSG00000133789	SWAP70	0.881714	0.0479788
ENSG00000133816	MICAL2	0.759014	-0.0704218
ENSG00000133818	RRAS2	-1.50346	-2.25362
ENSG00000133835	HSD17B4	1.48914	0.634117
ENSG00000133858	ZFC3H1	-0.327609	-1.11897
ENSG00000133872	TMEM66	1.58005	0.721846
ENSG00000133874	RNF122	3.33737	2.41759
ENSG00000133935	C14orf1	0.993084	0.155446
ENSG00000133961	NUMB	0.52258	-0.29857
ENSG00000133983	COX16	-0.36821	-1.15815
ENSG00000133985	TTC9	0.351487	-0.463668
ENSG00000133997	MED6	1.08432	0.24349
ENSG00000134013	LOXL2	0.471638	-0.347727
ENSG00000134014	ELP3	1.22072	0.375108
ENSG00000134030	CTIF	1.03547	0.196345
ENSG00000134046	MBD2	-0.549717	-1.33329
ENSG00000134049	IER3IP1	0.855934	0.0231019
ENSG00000134057	CCNB1	0.283796	-0.528987
ENSG00000134061	CD180	0.412928	-0.40438
ENSG00000134072	CAMK1	-0.160491	-0.957705
ENSG00000134086	VHL	2.7601	1.86055
ENSG00000134107	BHLHE40	1.14292	0.300036
ENSG00000134108	ARL8B	1.4048	0.552734
ENSG00000134109	EDEM1	0.961573	0.125039
ENSG00000134121	CHL1	1.45438	0.600581
ENSG00000134138	MEIS2	0.715592	-0.112322
ENSG00000134146	DPH6	3.22038	2.30469
ENSG00000134152	KATNBL1	-0.0299747	-0.831763
ENSG00000134153	EMC7	1.76599	0.901269
ENSG00000134186	PRPF38B	0.632401	-0.192598
ENSG00000134222	PSRC1	0.670095	-0.156225
ENSG00000134248	LAMTOR5	0.0168792	-0.786551
ENSG00000134256	CD101	0.12717	-0.680124
ENSG00000134262	AP4B1	-0.625989	-1.40689
ENSG00000134283	PPHLN1	1.1527	0.309471
ENSG00000134285	FKBP11	0.0255677	-0.778167
ENSG00000134287	ARF3	0.0255677	-0.778167
ENSG00000134291	TMEM106C	1.62593	0.766117
ENSG00000134294	SLC38A2	2.42595	1.5381
ENSG00000134297	PLEKHA8P1	0.765129	-0.0645209
ENSG00000134308	YWHAQ	2.20359	1.32354
ENSG00000134318	ROCK2	-0.0244022	-0.826385
ENSG00000134321	RSAD2	0.352889	-0.462316
ENSG00000134324	LPIN1	0.48056	-0.339118
ENSG00000134326	CMPK2	0.352889	-0.462316
ENSG00000134330	IAH1	2.8365	1.93427
ENSG00000134333	LDHA	0.27203	-0.540341
ENSG00000134339	SAA2	1.70931	0.846579
ENSG00000134352	IL6ST	-0.447544	-1.2347
ENSG00000134375	TIMM17A	0.310123	-0.503583
ENSG00000134419	RPS15A	0.00482044	-0.798187
ENSG00000134440	NARS	-0.332175	-1.12337
ENSG00000134444	KIAA1468	-0.510177	-1.29514
ENSG00000134452	FBXO18	2.13517	1.25751
ENSG00000134453	RBM17	-0.200779	-0.996582
ENSG00000134460	IL2RA	-0.00768148	-0.810251
ENSG00000134461	ANKRD16	2.13517	1.25751
ENSG00000134470	IL15RA	1.62858	0.768669
ENSG00000134490	TMEM241	0.657562	-0.168318
ENSG00000134504	KCTD1	0.6931	-0.134026
ENSG00000134508	CABLES1	-0.0298647	-0.831657
ENSG00000134516	DOCK2	1.50411	0.648561
ENSG00000134532	SOX5	0.723703	-0.104495
ENSG00000134574	DDB2	-0.0526733	-0.853666
ENSG00000134627	PIWIL4	1.23586	0.389711
ENSG00000134644	PUM1	2.92814	2.0227
ENSG00000134690	CDCA8	0.766294	-0.063397
ENSG00000134709	HOOK1	-0.750225	-1.52677
ENSG00000134716	CYP2J2	0.133313	-0.674197
ENSG00000134744	ZCCHC11	0.810152	-0.0210758
ENSG00000134758	RNF138	1.34787	0.497795
ENSG00000134759	ELP2	0.460174	-0.35879
ENSG00000134762	DSC3	0.682247	-0.144499
ENSG00000134775	FHOD3	0.249599	-0.561986
ENSG00000134815	DHX34	-0.0068329	-0.809432
ENSG00000134851	TMEM165	0.784564	-0.045767
ENSG00000134852	CLOCK	-0.600243	-1.38205
ENSG00000134882	UBAC2	0.204652	-0.605358
ENSG00000134884	ARGLU1	1.60157	0.742609
ENSG00000134897	BIVM	2.25311	1.37131
ENSG00000134899	ERCC5	2.25311	1.37131
ENSG00000134900	TPP2	0.907426	0.0727893
ENSG00000134901	KDELC1	2.25311	1.37131
ENSG00000134910	STT3A	0.875599	0.0420778
ENSG00000134954	ETS1	-0.493071	-1.27863
ENSG00000134970	TMED7	2.16621	1.28747
ENSG00000134982	APC	1.10421	0.262681
ENSG00000134986	NREP	2.52422	1.63293
ENSG00000134987	WDR36	1.60643	0.747296
ENSG00000134996	OSTF1	0.162979	-0.645571
ENSG00000135002	RFK	0.17019	-0.638612
ENSG00000135018	UBQLN1	-1.01955	-1.78667
ENSG00000135045	C9orf40	0.167108	-0.641586
ENSG00000135046	ANXA1	1.60428	0.745228
ENSG00000135048	TMEM2	1.52005	0.663944
ENSG00000135069	PSAT1	0.479038	-0.340587
ENSG00000135070	ISCA1	2.15545	1.27708
ENSG00000135090	TAOK3	0.114758	-0.692102
ENSG00000135093	USP30	-0.58647	-1.36876
ENSG00000135108	FBXO21	1.93637	1.06567
ENSG00000135114	OASL	0.601206	-0.2227
ENSG00000135119	RNFT2	0.356578	-0.458755
ENSG00000135127	CCDC64	1.14068	0.297871
ENSG00000135144	DTX1	1.25681	0.40993
ENSG00000135164	DMTF1	-0.0853281	-0.885176
ENSG00000135185	TMEM243	0.95194	0.115744
ENSG00000135205	CCDC146	0.0773412	-0.728207
ENSG00000135211	TMEM60	0.639096	-0.186137
ENSG00000135213	POM121C	-0.920095	-1.69069
ENSG00000135241	PNPLA8	1.1793	0.33514
ENSG00000135245	HILPDA	0.293852	-0.519283
ENSG00000135249	RINT1	-0.140235	-0.938159
ENSG00000135250	SRPK2	1.2334	0.387344
ENSG00000135269	TES	0.136192	-0.671419
ENSG00000135299	ANKRD6	-0.773222	-1.54897
ENSG00000135336	ORC3	1.6211	0.761452
ENSG00000135341	MAP3K7	0.664736	-0.161396
ENSG00000135363	LMO2	0.888942	0.0549538
ENSG00000135365	PHF21A	-0.53627	-1.32032
ENSG00000135372	NAT10	0.962477	0.125911
ENSG00000135378	PRRG4	-0.892456	-1.66402
ENSG00000135387	CAPRIN1	0.926476	0.0911719
ENSG00000135390	ATP5G2	1.50252	0.64703
ENSG00000135414	GDF11	0.201797	-0.608113
ENSG00000135423	GLS2	1.96339	1.09175
ENSG00000135439	AGAP2	1.20977	0.364536
ENSG00000135446	CDK4	1.17033	0.326485
ENSG00000135451	TROAP	0.409774	-0.407423
ENSG00000135452	TSPAN31	1.20977	0.364536
ENSG00000135457	TFCP2	1.23052	0.384563
ENSG00000135480	KRT7	1.29373	0.445558
ENSG00000135506	OS9	1.26982	0.422481
ENSG00000135521	LTV1	-0.307707	-1.09976
ENSG00000135535	CD164	2.10457	1.22798
ENSG00000135597	REPS1	0.401082	-0.415811
ENSG00000135604	STX11	0.914046	0.0791776
ENSG00000135605	TEC	1.03638	0.197224
ENSG00000135617	PRADC1	0.0172399	-0.786202
ENSG00000135624	CCT7	0.0172399	-0.786202
ENSG00000135632	SMYD5	0.0172399	-0.786202
ENSG00000135638	EMX1	0.996726	0.15896
ENSG00000135655	USP15	-0.170375	-0.967243
ENSG00000135678	CPM	0.346595	-0.468389
ENSG00000135679	MDM2	0.644885	-0.180551
ENSG00000135686	KLHL36	1.02733	0.188488
ENSG00000135697	BCMO1	1.67322	0.811746
ENSG00000135720	DYNC1LI2	-0.222502	-1.01754
ENSG00000135736	CCDC102A	0.649791	-0.175817
ENSG00000135749	PCNXL2	-0.126658	-0.925058
ENSG00000135750	KCNK1	-0.038883	-0.840359
ENSG00000135763	URB2	0.775013	-0.0549832
ENSG00000135766	EGLN1	0.0293364	-0.77453
ENSG00000135775	COG2	1.06542	0.22525
ENSG00000135776	ABCB10	2.26838	1.38606
ENSG00000135801	TAF5L	0.775013	-0.0549832
ENSG00000135823	STX6	0.875894	0.0423629
ENSG00000135835	KIAA1614	0.488441	-0.331513
ENSG00000135837	CEP350	0.781479	-0.0487441
ENSG00000135845	PIGC	0.499916	-0.32044
ENSG00000135847	ACBD6	1.96288	1.09126
ENSG00000135862	LAMC1	0.166631	-0.642047
ENSG00000135870	RC3H1	0.339109	-0.475613
ENSG00000135899	SP110	0.269749	-0.542542
ENSG00000135900	MRPL44	1.21018	0.364934
ENSG00000135912	TTLL4	2.01338	1.13999
ENSG00000135916	ITM2C	1.46767	0.613397
ENSG00000135919	SERPINE2	1.24148	0.395141
ENSG00000135924	DNAJB2	1.50525	0.649662
ENSG00000135929	CYP27A1	2.03983	1.16551
ENSG00000135930	EIF4E2	1.23647	0.390304
ENSG00000135931	ARMC9	2.86358	1.9604
ENSG00000135932	CAB39	0.801456	-0.0294665
ENSG00000135940	COX5B	0.728651	-0.0997211
ENSG00000135945	REV1	-0.471562	-1.25788
ENSG00000135953	MFSD9	0.724734	-0.1035
ENSG00000135966	TGFBRAP1	-0.432874	-1.22054
ENSG00000135968	GCC2	0.75743	-0.0719501
ENSG00000135999	EPC2	1.18816	0.34369
ENSG00000136003	ISCU	-0.435512	-1.22309
ENSG00000136010	ALDH1L2	1.24846	0.401878
ENSG00000136026	CKAP4	0.76762	-0.0621174
ENSG00000136040	PLXNC1	-0.109298	-0.908306
ENSG00000136044	APPL2	1.40897	0.556761
ENSG00000136045	PWP1	0.0289482	-0.774904
ENSG00000136051	KIAA1033	1.24846	0.401878
ENSG00000136052	SLC41A2	0.0254199	-0.778309
ENSG00000136059	VILL	1.07287	0.23244
ENSG00000136068	FLNB	1.53077	0.67429
ENSG00000136104	RNASEH2B	0.118757	-0.688243
ENSG00000136122	BORA	-0.0347295	-0.836351
ENSG00000136144	RCBTB1	0.0900561	-0.715938
ENSG00000136146	MED4	0.109608	-0.697071
ENSG00000136147	PHF11	0.922171	0.087018
ENSG00000136149	RPL13AP25	-0.470407	-1.25676
ENSG00000136152	COG3	1.56192	0.704352
ENSG00000136153	LMO7	-0.095566	-0.895055
ENSG00000136158	SPRY2	-0.388696	-1.17791
ENSG00000136159	NUDT15	0.109608	-0.697071
ENSG00000136167	LCP1	1.6968	0.834501
ENSG00000136169	SETDB2	0.922171	0.087018
ENSG00000136193	SCRN1	-1.03186	-1.79854
ENSG00000136197	C7orf25	0.562388	-0.260158
ENSG00000136205	TNS3	1.56984	0.711993
ENSG00000136213	CHST12	2.23217	1.35111
ENSG00000136243	NUPL2	4.40756	3.45027
ENSG00000136244	IL6	0.51417	-0.306686
ENSG00000136261	BZW2	1.29821	0.449881
ENSG00000136270	TBRG4	0.71439	-0.113482
ENSG00000136279	DBNL	0.0740637	-0.73137
ENSG00000136280	CCM2	-0.218902	-1.01407
ENSG00000136286	MYO1G	-0.47375	-1.25999
ENSG00000136295	TTYH3	0.578999	-0.244129
ENSG00000136305	CIDEB	0.233912	-0.577123
ENSG00000136319	TTC5	0.15294	-0.655257
ENSG00000136378	ADAMTS7	2.49013	1.60004
ENSG00000136379	ABHD17C	0.984856	0.147506
ENSG00000136381	IREB2	0.323766	-0.490418
ENSG00000136444	RSAD1	0.237228	-0.573923
ENSG00000136448	NMT1	-0.622289	-1.40332
ENSG00000136450	SRSF1	0.479299	-0.340335
ENSG00000136451	VEZF1	0.0110044	-0.792219
ENSG00000136478	TEX2	0.61995	-0.204612
ENSG00000136485	DCAF7	2.47018	1.58078
ENSG00000136490	LIMD2	1.85534	0.987489
ENSG00000136514	RTP4	0.176944	-0.632094
ENSG00000136518	ACTL6A	0.0195005	-0.784021
ENSG00000136521	NDUFB5	-0.330464	-1.12172
ENSG00000136522	MRPL47	-0.330464	-1.12172
ENSG00000136527	TRA2B	0.985546	0.148173
ENSG00000136536	2021-03-07	0.239502	-0.571729
ENSG00000136603	SKIL	0.558952	-0.263473
ENSG00000136628	EPRS	-0.134123	-0.932261
ENSG00000136634	IL10	-0.472675	-1.25895
ENSG00000136699	SMPD4	2.46927	1.57991
ENSG00000136709	WDR33	-0.63296	-1.41362
ENSG00000136715	SAP130	0.820641	-0.0109547
ENSG00000136720	HS6ST1	0.449352	-0.369233
ENSG00000136731	UGGT1	1.05065	0.210995
ENSG00000136732	GYPC	0.558602	-0.263811
ENSG00000136738	STAM	0.288039	-0.524892
ENSG00000136754	ABI1	-0.362999	-1.15312
ENSG00000136758	YME1L1	0.65568	-0.170135
ENSG00000136783	NIPSNAP3A	0.974109	0.137136
ENSG00000136807	CDK9	1.1382	0.295481
ENSG00000136811	ODF2	2.46044	1.57139
ENSG00000136813	KIAA0368	0.237485	-0.573675
ENSG00000136824	SMC2	0.461826	-0.357196
ENSG00000136827	TOR1A	1.0324	0.193385
ENSG00000136828	RALGPS1	-0.319292	-1.11094
ENSG00000136830	FAM129B	0.223991	-0.586697
ENSG00000136840	ST6GALNAC4	0.602463	-0.221487
ENSG00000136856	SLC2A8	0.0387601	-0.765436
ENSG00000136870	ZNF189	-0.145519	-0.943258
ENSG00000136874	STX17	0.519141	-0.301889
ENSG00000136875	PRPF4	0.699981	-0.127386
ENSG00000136877	FPGS	1.10289	0.261408
ENSG00000136878	USP20	1.0324	0.193385
ENSG00000136891	TEX10	-0.130825	-0.929079
ENSG00000136897	MRPL50	-0.145519	-0.943258
ENSG00000136908	DPM2	1.57007	0.712212
ENSG00000136925	TSTD2	1.86572	0.997501
ENSG00000136930	PSMB7	2.31242	1.42855
ENSG00000136932	C9orf156	-0.0274942	-0.829369
ENSG00000136935	GOLGA1	2.64125	1.74585
ENSG00000136936	XPA	1.86268	0.994573
ENSG00000136937	NCBP1	1.86572	0.997501
ENSG00000136938	ANP32B	0.067093	-0.738096
ENSG00000136942	RPL35	2.73346	1.83484
ENSG00000136950	ARPC5L	2.73346	1.83484
ENSG00000136986	DERL1	0.556747	-0.265601
ENSG00000136997	MYC	0.838804	0.00657254
ENSG00000137038	TMEM261	0.411966	-0.405308
ENSG00000137040	RANBP6	0.834111	0.00204405
ENSG00000137055	PLAA	0.211173	-0.599066
ENSG00000137070	IL11RA	1.1528	0.309561
ENSG00000137073	UBAP2	-0.556086	-1.33944
ENSG00000137074	APTX	0.121959	-0.685153
ENSG00000137075	RNF38	1.21568	0.370244
ENSG00000137078	SIT1	-0.412707	-1.20108
ENSG00000137100	DCTN3	0.275555	-0.53694
ENSG00000137101	CD72	-0.412707	-1.20108
ENSG00000137103	TMEM8B	1.20538	0.360302
ENSG00000137133	HINT2	1.20538	0.360302
ENSG00000137135	ARHGEF39	-0.376143	-1.1658
ENSG00000137145	DENND4C	0.407867	-0.409263
ENSG00000137154	RPS6	2.48478	1.59487
ENSG00000137161	CNPY3	1.91016	1.04039
ENSG00000137166	FOXP4	0.411461	-0.405796
ENSG00000137168	PPIL1	1.45484	0.601025
ENSG00000137171	KLC4	2.50043	1.60997
ENSG00000137185	ZSCAN9	0.0921518	-0.713916
ENSG00000137193	PIM1	0.300802	-0.512577
ENSG00000137198	GMPR	0.920481	0.0853869
ENSG00000137200	CMTR1	0.775968	-0.0540616
ENSG00000137216	TMEM63B	-0.381382	-1.17086
ENSG00000137218	FRS3	-0.016394	-0.818658
ENSG00000137251	TINAG	2.47092	1.58149
ENSG00000137265	IRF4	0.497456	-0.322814
ENSG00000137269	LRRC1	0.411303	-0.405948
ENSG00000137274	BPHL	1.34545	0.495468
ENSG00000137275	RIPK1	1.34545	0.495468
ENSG00000137288	UQCC2	-0.0124981	-0.814898
ENSG00000137310	TCF19	-0.814631	-1.58892
ENSG00000137312	FLOT1	-1.34459	-2.10031
ENSG00000137331	IER3	-1.34459	-2.10031
ENSG00000137337	MDC1	-1.5159	-2.26561
ENSG00000137338	PGBD1	0.069223	-0.736041
ENSG00000137364	TPMT	0.691842	-0.13524
ENSG00000137409	MTCH1	1.45484	0.601025
ENSG00000137411	VARS2	-0.835873	-1.60942
ENSG00000137414	FAM8A1	0.0699651	-0.735325
ENSG00000137449	CPEB2	0.72336	-0.104826
ENSG00000137486	ARRB1	0.28032	-0.532342
ENSG00000137491	SLCO2B1	2.60418	1.71009
ENSG00000137492	PRKRIR	0.641927	-0.183405
ENSG00000137497	NUMA1	0.0086442	-0.794497
ENSG00000137500	CCDC90B	-0.14915	-0.946762
ENSG00000137501	SYTL2	1.36053	0.510018
ENSG00000137502	RAB30	0.235933	-0.575173
ENSG00000137504	CREBZF	0.0535913	-0.751125
ENSG00000137507	LRRC32	0.543454	-0.278428
ENSG00000137509	PRCP	-0.136909	-0.93495
ENSG00000137513	NARS2	5.70163	4.699
ENSG00000137522	RNF121	2.87984	1.97609
ENSG00000137563	GGH	1.29369	0.445518
ENSG00000137571	SLCO5A1	0.559684	-0.262767
ENSG00000137574	TGS1	0.502293	-0.318146
ENSG00000137575	SDCBP	2.976	2.06887
ENSG00000137601	NEK1	0.0949518	-0.711214
ENSG00000137628	DDX60	1.14126	0.298432
ENSG00000137642	SORL1	1.31001	0.461265
ENSG00000137656	BUD13	0.434922	-0.383156
ENSG00000137673	MMP7	-0.489687	-1.27537
ENSG00000137700	SLC37A4	2.82131	1.91961
ENSG00000137709	POU2F3	0.982279	0.14502
ENSG00000137710	RDX	1.29833	0.449994
ENSG00000137726	FXYD6	-0.259386	-1.05314
ENSG00000137731	FXYD2	-0.0748222	-0.875039
ENSG00000137760	ALKBH8	0.953634	0.117378
ENSG00000137764	MAP2K5	0.925208	0.0899486
ENSG00000137766	UNC13C	0.354108	-0.461139
ENSG00000137776	SLTM	1.21424	0.368849
ENSG00000137802	MAPKBP1	1.87565	1.00709
ENSG00000137804	NUSAP1	1.81194	0.945609
ENSG00000137812	CASC5	0.775583	-0.0544328
ENSG00000137815	RTF1	0.575377	-0.247623
ENSG00000137821	LRRC49	2.95199	2.04571
ENSG00000137822	TUBGCP4	-0.138002	-0.936004
ENSG00000137824	RMDN3	2.03112	1.15711
ENSG00000137825	ITPKA	0.469841	-0.349461
ENSG00000137845	ADAM10	0.913218	0.0783787
ENSG00000137857	DUOX1	2.25697	1.37505
ENSG00000137871	ZNF280D	3.11929	2.20715
ENSG00000137875	BCL2L10	0.300352	-0.513011
ENSG00000137876	RSL24D1	2.5935	1.69978
ENSG00000137880	GCHFR	2.14902	1.27088
ENSG00000137936	BCAR3	-0.37414	-1.16387
ENSG00000137941	TTLL7	1.57835	0.720205
ENSG00000137947	GTF2B	2.48076	1.591
ENSG00000137955	RABGGTB	1.28366	0.435841
ENSG00000137959	IFI44L	1.74596	0.881938
ENSG00000137965	IFI44	1.13574	0.293108
ENSG00000137970	RPL7P9	0.965579	0.128905
ENSG00000138002	IFT172	1.3922	0.540577
ENSG00000138018	EPT1	1.03477	0.195669
ENSG00000138030	KHK	1.85955	0.991553
ENSG00000138031	ADCY3	1.49017	0.635115
ENSG00000138032	PPM1B	1.08411	0.243278
ENSG00000138041	SMEK2	-0.738393	-1.51536
ENSG00000138050	THUMPD2	4.16671	3.21787
ENSG00000138069	RAB1A	1.36361	0.512992
ENSG00000138071	ACTR2	1.36361	0.512992
ENSG00000138073	PREB	1.14994	0.306802
ENSG00000138074	SLC5A6	1.01841	0.179889
ENSG00000138078	PREPL	3.67148	2.73999
ENSG00000138080	EMILIN1	1.8245	0.957729
ENSG00000138081	FBXO11	-0.235245	-1.02984
ENSG00000138083	SIX3	2.5889	1.69534
ENSG00000138092	CENPO	0.57926	-0.243877
ENSG00000138107	ACTR1A	0.258373	-0.553519
ENSG00000138138	ATAD1	-0.522834	-1.30735
ENSG00000138160	KIF11	-0.623759	-1.40474
ENSG00000138166	DUSP5	0.610654	-0.213583
ENSG00000138175	ARL3	0.781314	-0.0489032
ENSG00000138180	CEP55	1.17165	0.327754
ENSG00000138182	KIF20B	0.501823	-0.318601
ENSG00000138185	ENTPD1	-0.0570192	-0.857859
ENSG00000138190	EXOC6	2.02909	1.15515
ENSG00000138231	DBR1	2.02241	1.1487
ENSG00000138246	DNAJC13	-0.461571	-1.24823
ENSG00000138279	ANXA7	0.193916	-0.615718
ENSG00000138286	FAM149B1	2.07193	1.19648
ENSG00000138293	NCOA4	3.06623	2.15594
ENSG00000138363	ATIC	1.69192	0.829797
ENSG00000138376	BARD1	-0.0918968	-0.891515
ENSG00000138381	ASNSD1	0.486758	-0.333138
ENSG00000138382	METTL5	-0.000391267	-0.803216
ENSG00000138385	SSB	-0.000391267	-0.803216
ENSG00000138386	NAB1	-0.360587	-1.15079
ENSG00000138398	PPIG	-0.385598	-1.17492
ENSG00000138411	HECW2	1.16789	0.324131
ENSG00000138413	IDH1	1.41818	0.565643
ENSG00000138430	OLA1	0.725064	-0.103182
ENSG00000138433	CIR1	0.884755	0.0509127
ENSG00000138448	ITGAV	1.0055	0.167427
ENSG00000138468	SENP7	0.0752009	-0.730273
ENSG00000138496	PARP9	0.185904	-0.623449
ENSG00000138587	MNS1	1.09378	0.252613
ENSG00000138592	USP8	0.500015	-0.320344
ENSG00000138593	SECISBP2L	-0.349098	-1.1397
ENSG00000138594	TMOD3	3.28007	2.36229
ENSG00000138600	SPPL2A	0.607008	-0.217101
ENSG00000138606	SHF	2.82855	1.9266
ENSG00000138617	PARP16	1.92832	1.05791
ENSG00000138623	SEMA7A	0.0398148	-0.764419
ENSG00000138629	UBL7	0.411832	-0.405438
ENSG00000138640	FAM13A	-0.290358	-1.08302
ENSG00000138642	HERC6	-0.795261	-1.57023
ENSG00000138646	HERC5	-1.00026	-1.76804
ENSG00000138658	C4orf21	-0.222059	-1.01712
ENSG00000138660	AP1AR	1.3739	0.522917
ENSG00000138663	COPS4	1.38546	0.534069
ENSG00000138668	HNRNPD	0.758835	-0.0705942
ENSG00000138685	FGF2	0.832823	0.000800864
ENSG00000138686	BBS7	2.20922	1.32896
ENSG00000138698	RAP1GDS1	2.1065	1.22984
ENSG00000138709	LARP1B	1.4493	0.595678
ENSG00000138738	PRDM5	1.67435	0.812837
ENSG00000138750	NUP54	2.71718	1.81913
ENSG00000138755	CXCL9	0.373887	-0.442053
ENSG00000138757	G3BP2	-0.127994	-0.926347
ENSG00000138758	2021-09-11	0.521299	-0.299807
ENSG00000138760	SCARB2	2.71718	1.81913
ENSG00000138764	CCNG2	1.85098	0.983279
ENSG00000138767	CNOT6L	-0.834193	-1.6078
ENSG00000138768	USO1	-0.127994	-0.926347
ENSG00000138778	CENPE	2.55214	1.65987
ENSG00000138785	INTS12	0.273435	-0.538985
ENSG00000138794	CASP6	1.73693	0.873222
ENSG00000138795	LEF1	-0.0494611	-0.850566
ENSG00000138796	HADH	0.206834	-0.603253
ENSG00000138802	SEC24B	3.63839	2.70806
ENSG00000138814	PPP3CA	4.37423	3.41811
ENSG00000138821	SLC39A8	0.988807	0.151319
ENSG00000138834	MAPK8IP3	1.69511	0.832867
ENSG00000138835	RGS3	-0.585563	-1.36788
ENSG00000138867	GUCD1	1.83302	0.965954
ENSG00000139083	ETV6	1.85951	0.991514
ENSG00000139112	GABARAPL1	2.33841	1.45363
ENSG00000139117	CPNE8	-0.10949	-0.908492
ENSG00000139131	YARS2	1.35491	0.504594
ENSG00000139133	ALG10	2.35241	1.46714
ENSG00000139146	FAM60A	0.0837725	-0.722001
ENSG00000139154	AEBP2	0.0616511	-0.743348
ENSG00000139163	ETNK1	1.59947	0.740587
ENSG00000139168	ZCRB1	0.881652	0.0479191
ENSG00000139173	TMEM117	1.27257	0.42514
ENSG00000139174	PRICKLE1	-0.500523	-1.28582
ENSG00000139178	C1RL	0.537937	-0.283752
ENSG00000139180	NDUFA9	2.4823	1.59247
ENSG00000139193	CD27	0.153538	-0.654681
ENSG00000139218	SCAF11	1.43331	0.580243
ENSG00000139233	LLPH	1.30385	0.455325
ENSG00000139239	RPL14P1	0.799989	-0.030882
ENSG00000139263	LRIG3	1.25737	0.410467
ENSG00000139266	2021-03-09	1.20977	0.364536
ENSG00000139269	INHBE	1.23785	0.391637
ENSG00000139278	GLIPR1	1.18202	0.337766
ENSG00000139287	TPH2	1.55076	0.693581
ENSG00000139289	PHLDA1	0.760742	-0.0687543
ENSG00000139291	TMEM19	-0.476004	-1.26216
ENSG00000139343	SNRPF	0.521628	-0.299489
ENSG00000139344	AMDHD1	-0.798065	-1.57294
ENSG00000139350	NEDD1	2.13384	1.25623
ENSG00000139352	ASCL1	1.63939	0.779109
ENSG00000139370	SLC15A4	0.730014	-0.098405
ENSG00000139372	TDG	0.302551	-0.510889
ENSG00000139405	RITA1	-0.419987	-1.20811
ENSG00000139433	GLTP	0.332004	-0.482468
ENSG00000139437	TCHP	0.135398	-0.672185
ENSG00000139496	NUPL1	1.42824	0.57535
ENSG00000139505	MTMR6	1.07356	0.2331
ENSG00000139514	SLC7A1	1.18373	0.339407
ENSG00000139515	PDX1	0.0469676	-0.757516
ENSG00000139517	LNX2	-0.88686	-1.65862
ENSG00000139546	TARBP2	1.31049	0.461733
ENSG00000139597	N4BP2L1	1.513	0.657148
ENSG00000139618	BRCA2	-0.378933	-1.16849
ENSG00000139624	CERS5	1.1895	0.34498
ENSG00000139625	MAP3K12	1.30844	0.459754
ENSG00000139626	ITGB7	0.997224	0.159441
ENSG00000139629	GALNT6	0.3972	-0.419557
ENSG00000139631	CSAD	0.928925	0.0935356
ENSG00000139637	C12orf10	0.423808	-0.393881
ENSG00000139644	TMBIM6	0.666296	-0.159891
ENSG00000139651	ZNF740	0.928925	0.0935356
ENSG00000139684	ESD	1.26	0.413013
ENSG00000139697	SBNO1	-0.163009	-0.960135
ENSG00000139718	SETD1B	0.504784	-0.315743
ENSG00000139719	VPS33A	1.97912	1.10693
ENSG00000139725	RHOF	0.504784	-0.315743
ENSG00000139726	DENR	-0.322236	-1.11378
ENSG00000139734	DIAPH3	0.356784	-0.458556
ENSG00000139737	SLAIN1	0.789824	-0.0406916
ENSG00000139746	RBM26	0.322096	-0.492029
ENSG00000139793	MBNL2	0.0236644	-0.780003
ENSG00000139826	ABHD13	0.812728	-0.0185894
ENSG00000139865	TTC6	0.99486	0.15716
ENSG00000139908	TSSK4	-0.39107	-1.1802
ENSG00000139926	FRMD6	0.483075	-0.336691
ENSG00000139971	C14orf37	0.0977552	-0.708509
ENSG00000140044	JDP2	-0.0500657	-0.85115
ENSG00000140057	AK7	-0.626642	-1.40752
ENSG00000140153	WDR20	0.522415	-0.29873
ENSG00000140199	SLC12A6	1.03925	0.199992
ENSG00000140259	MFAP1	1.59095	0.732362
ENSG00000140280	LYSMD2	2.24387	1.36241
ENSG00000140284	SLC27A2	-0.674691	-1.45389
ENSG00000140299	BNIP2	1.84493	0.977441
ENSG00000140307	GTF2A2	1.84493	0.977441
ENSG00000140320	BAHD1	0.54499	-0.276946
ENSG00000140332	TLE3	-0.133766	-0.931917
ENSG00000140350	ANP32A	1.6266	0.766763
ENSG00000140367	UBE2Q2	-0.433114	-1.22078
ENSG00000140374	ETFA	-0.0352963	-0.836898
ENSG00000140379	BCL2A1	0.131475	-0.67597
ENSG00000140395	WDR61	-0.321147	-1.11273
ENSG00000140396	NCOA2	0.508244	-0.312405
ENSG00000140406	MESDC1	3.05976	2.1497
ENSG00000140443	IGF1R	0.964665	0.128023
ENSG00000140451	PIF1	2.92174	2.01652
ENSG00000140455	USP3	-0.865346	-1.63786
ENSG00000140464	PML	0.19483	-0.614836
ENSG00000140479	PCSK6	1.95932	1.08782
ENSG00000140511	HAPLN3	1.52786	0.671486
ENSG00000140521	POLG	2.47415	1.58461
ENSG00000140525	FANCI	2.7543	1.85494
ENSG00000140526	ABHD2	1.8854	1.01649
ENSG00000140543	DET1	2.63824	1.74295
ENSG00000140548	ZNF710	1.89866	1.02929
ENSG00000140563	MCTP2	0.166366	-0.642302
ENSG00000140564	FURIN	1.96105	1.0895
ENSG00000140577	CRTC3	1.7313	0.867795
ENSG00000140612	SEC11A	-0.220444	-1.01556
ENSG00000140632	GLYR1	2.28835	1.40533
ENSG00000140678	ITGAX	1.45529	0.601453
ENSG00000140682	TGFB1I1	0.129067	-0.678294
ENSG00000140688	C16orf58	-0.265196	-1.05874
ENSG00000140691	ARMC5	0.266591	-0.545589
ENSG00000140718	FTO	0.961175	0.124655
ENSG00000140829	DHX38	-0.777623	-1.55321
ENSG00000140830	TXNL4B	-0.777623	-1.55321
ENSG00000140836	ZFHX3	-0.574408	-1.35712
ENSG00000140848	CPNE2	0.253626	-0.5581
ENSG00000140853	NLRC5	2.18636	1.30691
ENSG00000140854	KATNB1	1.12226	0.280099
ENSG00000140859	KIFC3	0.326782	-0.487507
ENSG00000140943	MBTPS1	0.701974	-0.125463
ENSG00000140948	ZCCHC14	0.868954	0.0356663
ENSG00000140968	IRF8	2.32441	1.44012
ENSG00000140983	RHOT2	1.43366	0.580587
ENSG00000140987	ZSCAN32	1.56238	0.70479
ENSG00000140988	RPS2	2.19004	1.31046
ENSG00000140990	NDUFB10	2.19004	1.31046
ENSG00000140993	TIGD7	1.7684	0.903589
ENSG00000140995	DEF8	1.55715	0.699744
ENSG00000141002	TCF25	0.952998	0.116765
ENSG00000141012	GALNS	2.6668	1.77051
ENSG00000141013	GAS8	1.55715	0.699744
ENSG00000141026	MED9	1.65467	0.793844
ENSG00000141027	NCOR1	3.52128	2.59505
ENSG00000141034	GID4	1.99355	1.12085
ENSG00000141040	ZNF287	2.30938	1.42562
ENSG00000141068	KSR1	0.896985	0.0627146
ENSG00000141101	NOB1	0.441635	-0.376679
ENSG00000141140	MYO19	0.0492351	-0.755328
ENSG00000141179	PCTP	2.11388	1.23697
ENSG00000141198	TOM1L1	0.0198028	-0.783729
ENSG00000141219	C17orf80	0.441168	-0.37713
ENSG00000141232	TOB1	2.1805	1.30125
ENSG00000141252	VPS53	-0.406094	-1.1947
ENSG00000141258	SGSM2	-0.563414	-1.34651
ENSG00000141279	NPEPPS	1.60199	0.743013
ENSG00000141337	ARSG	0.34879	-0.466271
ENSG00000141349	G6PC3	1.18767	0.343216
ENSG00000141367	CLTC	1.99969	1.12678
ENSG00000141376	BCAS3	-1.49306	-2.24358
ENSG00000141378	PTRH2	0.894384	0.060205
ENSG00000141385	AFG3L2	2.2189	1.33831
ENSG00000141401	IMPA2	1.03805	0.198838
ENSG00000141424	SLC39A6	0.460174	-0.35879
ENSG00000141425	RPRD1A	1.15288	0.309644
ENSG00000141428	C18orf21	2.52418	1.63289
ENSG00000141429	GALNT1	1.08207	0.241315
ENSG00000141452	C18orf8	1.23062	0.384662
ENSG00000141456	PELP1	1.44275	0.589359
ENSG00000141458	NPC1	1.54846	0.691357
ENSG00000141499	WRAP53	-0.157017	-0.954354
ENSG00000141503	MINK1	1.49613	0.640864
ENSG00000141506	PIK3R5	1.25711	0.410215
ENSG00000141510	TP53	-0.127128	-0.925512
ENSG00000141524	TMC6	-0.287784	-1.08054
ENSG00000141526	SLC16A3	2.00506	1.13196
ENSG00000141527	CARD14	0.182798	-0.626445
ENSG00000141540	TTYH2	1.29338	0.445223
ENSG00000141551	CSNK1D	1.80449	0.938421
ENSG00000141564	RPTOR	1.1047	0.263152
ENSG00000141568	FOXK2	-0.563923	-1.347
ENSG00000141570	CBX8	0.976291	0.139242
ENSG00000141576	RNF157	1.91548	1.04552
ENSG00000141577	AZI1	0.584822	-0.23851
ENSG00000141582	CBX4	0.976291	0.139242
ENSG00000141627	DYM	-0.904309	-1.67546
ENSG00000141642	ELAC1	2.55655	1.66412
ENSG00000141644	MBD1	0.793558	-0.037088
ENSG00000141646	SMAD4	2.55655	1.66412
ENSG00000141655	TNFRSF11A	-0.737895	-1.51488
ENSG00000141664	ZCCHC2	0.0926568	-0.713428
ENSG00000141665	FBXO15	2.14494	1.26694
ENSG00000141682	PMAIP1	0.50857	-0.31209
ENSG00000141699	FAM134C	1.99953	1.12663
ENSG00000141720	PIP4K2B	-0.238014	-1.03251
ENSG00000141759	TXNL4A	1.17476	0.330754
ENSG00000141837	CACNA1A	0.646912	-0.178595
ENSG00000141873	SLC39A3	2.30976	1.42598
ENSG00000141905	NFIC	0.667388	-0.158837
ENSG00000141933	TPGS1	0.634998	-0.190092
ENSG00000141956	PRDM15	-0.0370004	-0.838542
ENSG00000141959	PFKL	2.03837	1.1641
ENSG00000141965	FEM1A	0.807847	-0.0233003
ENSG00000141968	VAV1	0.625722	-0.199043
ENSG00000141971	MVB12A	0.780105	-0.0500701
ENSG00000141985	SH3GL1	0.0783788	-0.727206
ENSG00000142002	DPP9	0.755211	-0.0740917
ENSG00000142039	CCDC97	1.58004	0.721833
ENSG00000142046	TMEM91	1.6999	0.837498
ENSG00000142065	ZFP14	0.0929798	-0.713117
ENSG00000142082	SIRT3	-0.142997	-0.940824
ENSG00000142168	SOD1	0.86354	0.0304416
ENSG00000142178	SIK1	0.164827	-0.643787
ENSG00000142185	TRPM2	2.03837	1.1641
ENSG00000142186	SCYL1	1.57357	0.71559
ENSG00000142188	TMEM50B	-0.582973	-1.36538
ENSG00000142192	APP	1.44073	0.58741
ENSG00000142197	DOPEY2	0.201258	-0.608633
ENSG00000142207	URB1	2.02968	1.15572
ENSG00000142208	AKT1	1.3981	0.546272
ENSG00000142227	EMP3	0.837794	0.00559789
ENSG00000142230	SAE1	1.02841	0.189536
ENSG00000142252	GEMIN7	-0.535624	-1.31969
ENSG00000142327	RNPEPL1	0.16919	-0.639577
ENSG00000142330	CAPN10	0.16919	-0.639577
ENSG00000142347	MYO1F	0.508082	-0.31256
ENSG00000142409	ZNF787	0.769008	-0.060778
ENSG00000142444	C19orf52	0.65625	-0.169585
ENSG00000142453	CARM1	0.367321	-0.448389
ENSG00000142459	EVI5L	-0.584522	-1.36688
ENSG00000142494	SLC47A1	1.32444	0.475189
ENSG00000142507	PSMB6	0.302798	-0.510651
ENSG00000142512	SIGLEC10	1.12137	0.279234
ENSG00000142528	ZNF473	0.159145	-0.64927
ENSG00000142539		0.897789	0.0634904
ENSG00000142541	RPL13A	1.86098	0.992926
ENSG00000142544	CTU1	0.647081	-0.178433
ENSG00000142546	NOSIP	0.392246	-0.424337
ENSG00000142556	ZNF614	1.58034	0.722128
ENSG00000142583	SLC2A5	1.85938	0.991388
ENSG00000142599	RERE	1.20549	0.360412
ENSG00000142609	C1orf222	1.41481	0.562391
ENSG00000142634	EFHD2	0.398798	-0.418015
ENSG00000142655	PEX14	2.984	2.0766
ENSG00000142669	SH3BGRL3	0.444363	-0.374046
ENSG00000142675	CNKSR1	2.27066	1.38826
ENSG00000142676	RPL11	0.175883	-0.633119
ENSG00000142694	EVA1B	-0.621111	-1.40218
ENSG00000142784	WDTC1	0.294618	-0.518544
ENSG00000142798	HSPG2	2.24325	1.3618
ENSG00000142864	SERBP1	0.721862	-0.106272
ENSG00000142867	BCL10	0.281089	-0.531599
ENSG00000142875	PRKACB	0.578356	-0.244749
ENSG00000142892	PIGK	-0.0600219	-0.860757
ENSG00000142937	RPS8	0.894326	0.0601487
ENSG00000142945	KIF2C	0.094993	-0.711174
ENSG00000142949	PTPRF	2.07001	1.19463
ENSG00000142961	MOB3C	1.95611	1.08472
ENSG00000143013	LMO4	1.09151	0.250425
ENSG00000143033	MTF2	0.4837	-0.336088
ENSG00000143061	IGSF3	-0.398213	-1.1871
ENSG00000143067	ZNF697	1.47713	0.622531
ENSG00000143093	STRIP1	0.611499	-0.212768
ENSG00000143106	PSMA5	1.35046	0.500295
ENSG00000143110	C1orf162	0.286974	-0.52592
ENSG00000143119	CD53	-0.0527901	-0.853779
ENSG00000143153	ATP1B1	1.82563	0.958816
ENSG00000143157	POGK	-0.200807	-0.996608
ENSG00000143158	MPC2	1.3882	0.536718
ENSG00000143162	CREG1	-0.139926	-0.937861
ENSG00000143164	DCAF6	1.3882	0.536718
ENSG00000143178	TBX19	1.18369	0.339377
ENSG00000143179	UCK2	0.806301	-0.0247921
ENSG00000143183	TMCO1	0.806301	-0.0247921
ENSG00000143184	XCL1	1.20294	0.357945
ENSG00000143185	XCL2	1.20294	0.357945
ENSG00000143190	POU2F1	-0.25359	-1.04754
ENSG00000143207	RFWD2	0.329589	-0.484799
ENSG00000143222	UFC1	-1.325	-2.08141
ENSG00000143224	PPOX	-1.28879	-2.04646
ENSG00000143228	NUF2	-0.774868	-1.55055
ENSG00000143252	SDHC	-1.10053	-1.8648
ENSG00000143256	PFDN2	-1.37794	-2.13249
ENSG00000143258	USP21	-1.28879	-2.04646
ENSG00000143294	PRCC	0.574501	-0.248469
ENSG00000143297	FCRL5	0.961432	0.124904
ENSG00000143303	RRNAD1	0.129479	-0.677897
ENSG00000143314	MRPL24	0.543822	-0.278073
ENSG00000143315	PIGM	0.119334	-0.687686
ENSG00000143319	ISG20L2	0.129479	-0.677897
ENSG00000143322	ABL2	0.777916	-0.0521819
ENSG00000143324	XPR1	-0.109274	-0.908283
ENSG00000143333	RGS16	-0.374312	-1.16403
ENSG00000143344	RGL1	1.62304	0.763328
ENSG00000143363	PRUNE	-0.508621	-1.29364
ENSG00000143373	ZNF687	-0.0596062	-0.860356
ENSG00000143375	CGN	1.12616	0.283855
ENSG00000143376	SNX27	0.706079	-0.121502
ENSG00000143379	SETDB1	1.39052	0.538956
ENSG00000143384	MCL1	0.642429	-0.182921
ENSG00000143390	RFX5	0.46835	-0.3509
ENSG00000143393	PI4KB	0.24145	-0.569849
ENSG00000143401	ANP32E	2.42345	1.53569
ENSG00000143409	FAM63A	-0.508621	-1.29364
ENSG00000143412	ANXA9	0.253543	-0.55818
ENSG00000143429		7.06406	6.01368
ENSG00000143436	MRPL9	1.3931	0.541449
ENSG00000143437	ARNT	1.1904	0.345845
ENSG00000143442	POGZ	0.785313	-0.0450443
ENSG00000143443	C1orf56	0.187278	-0.622122
ENSG00000143457	GOLPH3L	-1.48623	-2.23699
ENSG00000143458	GABPB2	0.564669	-0.257957
ENSG00000143466	IKBKE	0.265945	-0.546212
ENSG00000143479	DYRK3	0.195723	-0.613974
ENSG00000143486	EIF2D	0.883298	0.049507
ENSG00000143494	VASH2	0.13646	-0.67116
ENSG00000143507	DUSP10	0.726074	-0.102207
ENSG00000143514	TP53BP2	2.19412	1.3144
ENSG00000143515	ATP8B2	0.453687	-0.365049
ENSG00000143543	JTB	0.371372	-0.44448
ENSG00000143545	RAB13	0.264155	-0.547939
ENSG00000143549	TPM3	0.88068	0.0469809
ENSG00000143553	SNAPIN	2.27578	1.39319
ENSG00000143569	UBAP2L	0.354273	-0.46098
ENSG00000143570	SLC39A1	0.66422	-0.161893
ENSG00000143590	EFNA3	1.05403	0.214253
ENSG00000143603	KCNN3	0.349821	-0.465276
ENSG00000143612	C1orf43	0.354273	-0.46098
ENSG00000143614	GATAD2B	1.17967	0.335498
ENSG00000143621	ILF2	2.27578	1.39319
ENSG00000143622	RIT1	0.541269	-0.280536
ENSG00000143624	INTS3	1.66592	0.804705
ENSG00000143633	C1orf131	0.346887	-0.468107
ENSG00000143641	GALNT2	1.97366	1.10166
ENSG00000143653	SCCPDH	0.876276	0.0427309
ENSG00000143669	LYST	1.47539	0.620853
ENSG00000143702	CEP170	1.02905	0.190152
ENSG00000143727	ACP1	0.722511	-0.105645
ENSG00000143740	SNAP47	0.221184	-0.589405
ENSG00000143742	SRP9	-0.250117	-1.04419
ENSG00000143751	SDE2	-0.125397	-0.923841
ENSG00000143753	DEGS1	1.05002	0.210388
ENSG00000143756	FBXO28	1.05002	0.210388
ENSG00000143772	ITPKB	0.779806	-0.0503585
ENSG00000143786	CNIH3	1.40052	0.548606
ENSG00000143799	PARP1	0.867745	0.0344994
ENSG00000143801	PSEN2	2.05479	1.17995
ENSG00000143811	PYCR2	0.256549	-0.555279
ENSG00000143815	LBR	-0.738853	-1.5158
ENSG00000143819	EPHX1	0.0148694	-0.78849
ENSG00000143847	PPFIA4	0.54151	-0.280304
ENSG00000143862	ARL8A	0.764882	-0.0647595
ENSG00000143870	PDIA6	0.261373	-0.550625
ENSG00000143878	RHOB	0.60414	-0.219869
ENSG00000143882	ATP6V1C2	1.03456	0.19547
ENSG00000143889	HNRNPLL	0.591191	-0.232364
ENSG00000143919	CAMKMT	3.67148	2.73999
ENSG00000143924	EML4	1.38188	0.530622
ENSG00000143933	CALM2	0.827072	-0.0047487
ENSG00000143942	CHAC2	0.691495	-0.135574
ENSG00000143947	RPS27A	-0.973865	-1.74258
ENSG00000143970	ASXL2	1.43122	0.578234
ENSG00000143971	ETAA1	0.841786	0.00945009
ENSG00000143977	SNRPG	2.0629	1.18777
ENSG00000144034	TPRKB	2.58607	1.69261
ENSG00000144040	SFXN5	1.65604	0.795167
ENSG00000144043	TEX261	1.1044	0.262857
ENSG00000144048	DUSP11	2.211	1.33068
ENSG00000144130	NT5DC4	1.9227	1.05249
ENSG00000144134	RABL2A	-0.319635	-1.11127
ENSG00000144136	SLC20A1	2.07041	1.19502
ENSG00000144161	ZC3H8	0.0694051	-0.735865
ENSG00000144214	LYG1	0.42554	-0.39221
ENSG00000144218	AFF3	1.22637	0.380555
ENSG00000144224	UBXN4	0.391339	-0.425212
ENSG00000144228	SPOPL	0.133203	-0.674303
ENSG00000144233	AMMECR1L	-0.0373474	-0.838877
ENSG00000144283	PKP4	-0.426144	-1.21405
ENSG00000144306	SCRN3	0.884755	0.0509127
ENSG00000144320	KIAA1715	0.274603	-0.537858
ENSG00000144354	CDCA7	0.310961	-0.502774
ENSG00000144395	CCDC150	1.07179	0.231389
ENSG00000144401	METTL21A	0.209603	-0.600581
ENSG00000144406	UNC80	2.24106	1.35969
ENSG00000144407	PTH2R	0.584396	-0.238921
ENSG00000144451	SPAG16	2.17627	1.29717
ENSG00000144468	RHBDD1	0.943169	0.10728
ENSG00000144476	ACKR3	2.11255	1.23569
ENSG00000144504	ANKMY1	0.16919	-0.639577
ENSG00000144524	COPS7B	2.96737	2.06055
ENSG00000144535	DIS3L2	-0.778067	-1.55364
ENSG00000144554	FANCD2	2.91044	2.00561
ENSG00000144560	VGLL4	0.548563	-0.273498
ENSG00000144566	RAB5A	2.07585	1.20027
ENSG00000144567	FAM134A	0.0656844	-0.739456
ENSG00000144579	CTDSP1	0.773742	-0.0562098
ENSG00000144589	STK11IP	0.71708	-0.110887
ENSG00000144591	GMPPA	1.77456	0.90954
ENSG00000144597	EAF1	1.23818	0.391952
ENSG00000144635	DYNC1LI1	0.177532	-0.631528
ENSG00000144644	GADL1	3.0248	2.11597
ENSG00000144655	CSRNP1	0.847661	0.015119
ENSG00000144659	SLC25A38	0.0918804	-0.714178
ENSG00000144711	IQSEC1	0.413512	-0.403817
ENSG00000144713	RPL32	2.71096	1.81313
ENSG00000144736	SHQ1	3.56751	2.63966
ENSG00000144744	UBA3	0.37523	-0.440757
ENSG00000144746	ARL6IP5	0.361903	-0.453617
ENSG00000144747	TMF1	0.508676	-0.311987
ENSG00000144749	LRIG1	0.151927	-0.656235
ENSG00000144791	LIMD1	1.43692	0.583727
ENSG00000144792	ZNF660	-0.137469	-0.93549
ENSG00000144802	NFKBIZ	-0.18367	-0.980072
ENSG00000144827	ABHD10	1.02109	0.182468
ENSG00000144837	PLA1A	2.11051	1.23372
ENSG00000144840	RABL3	0.927359	0.0920238
ENSG00000144843	ADPRH	2.01591	1.14243
ENSG00000144852	NR1I2	0.151872	-0.656288
ENSG00000144867	SRPRB	0.87093	0.0375725
ENSG00000144895	EIF2A	-0.404466	-1.19313
ENSG00000144909	OSBPL11	-0.320704	-1.1123
ENSG00000144935	TRPC1	0.83396	0.00189818
ENSG00000144959	NCEH1	0.403858	-0.413132
ENSG00000145016	KIAA0226	2.29135	1.40822
ENSG00000145022	TCTA	0.352078	-0.463098
ENSG00000145075	CCDC39	-0.0742691	-0.874505
ENSG00000145103	ILDR1	0.431198	-0.38675
ENSG00000145191	EIF2B5	1.24893	0.402329
ENSG00000145194	ECE2	-0.44774	-1.23489
ENSG00000145214	DGKQ	0.419232	-0.398297
ENSG00000145216	FIP1L1	0.550356	-0.271767
ENSG00000145220	LYAR	1.26852	0.421235
ENSG00000145241	CENPC	0.118159	-0.68882
ENSG00000145246	ATP10D	1.28418	0.436342
ENSG00000145293	ENOPH1	0.778394	-0.0517211
ENSG00000145331	TRMT10A	-0.875268	-1.64744
ENSG00000145332	KLHL8	-0.825247	-1.59917
ENSG00000145349	CAMK2D	0.944859	0.108911
ENSG00000145354	CISD2	1.1611	0.31757
ENSG00000145362	ANK2	1.92955	1.0591
ENSG00000145386	CCNA2	2.39952	1.5126
ENSG00000145388	METTL14	-0.725592	-1.503
ENSG00000145390	USP53	0.732849	-0.09567
ENSG00000145414	NAF1	0.22129	-0.589302
ENSG00000145416	2021-03-01	1.59069	0.732113
ENSG00000145425	RPS3A	2.84451	1.94199
ENSG00000145494	NDUFS6	0.466378	-0.352803
ENSG00000145495	2021-03-06	0.47575	-0.343759
ENSG00000145506	NKD2	1.93131	1.06079
ENSG00000145545	SRD5A1	1.58265	0.724349
ENSG00000145592	RPL37	1.84669	0.979138
ENSG00000145604	SKP2	1.46364	0.609515
ENSG00000145632	PLK2	0.988697	0.151213
ENSG00000145675	PIK3R1	-0.240219	-1.03464
ENSG00000145703	IQGAP2	1.53983	0.683029
ENSG00000145723	GIN1	3.23443	2.31825
ENSG00000145734	BDP1	3.04506	2.13552
ENSG00000145740	SLC30A5	0.526345	-0.294937
ENSG00000145741	BTF3	1.65805	0.79711
ENSG00000145743	FBXL17	1.60785	0.748672
ENSG00000145780	FEM1C	1.44454	0.591083
ENSG00000145781	COMMD10	1.41455	0.562139
ENSG00000145782	ATG12	1.13693	0.294251
ENSG00000145817	YIPF5	-0.256834	-1.05067
ENSG00000145850	TIMD4	2.54419	1.6522
ENSG00000145860	RNF145	-0.48115	-1.26713
ENSG00000145868	FBXO38	3.17517	2.26107
ENSG00000145901	TNIP1	0.94411	0.108189
ENSG00000145907	G3BP1	4.2349	3.28366
ENSG00000145911	N4BP3	0.766507	-0.0631915
ENSG00000145912	NHP2	0.766507	-0.0631915
ENSG00000145916	RMND5B	0.766507	-0.0631915
ENSG00000145919	BOD1	0.858181	0.02527
ENSG00000145936	KCNMB1	0.563223	-0.259352
ENSG00000145945	FAM50B	1.37161	0.520709
ENSG00000145982	FARS2	1.52001	0.663904
ENSG00000145990	GFOD1	2.34932	1.46415
ENSG00000146007	ZMAT2	2.53551	1.64383
ENSG00000146063	TRIM41	1.64499	0.784509
ENSG00000146067	FAM193B	0.90958	0.0748679
ENSG00000146072	TNFRSF21	1.29914	0.450779
ENSG00000146083	RNF44	1.46785	0.61358
ENSG00000146094	DOK3	0.966836	0.130118
ENSG00000146109	ABT1	-0.78659	-1.56186
ENSG00000146122	DAAM2	2.31993	1.4358
ENSG00000146205	ANO7	0.866326	0.0331302
ENSG00000146215	CRIP3	-0.555677	-1.33904
ENSG00000146223	RPL7L1	1.93531	1.06465
ENSG00000146232	NFKBIE	0.0426148	-0.761717
ENSG00000146242	TPBG	0.679433	-0.147214
ENSG00000146247	PHIP	0.320945	-0.49314
ENSG00000146263	MMS22L	1.35865	0.508204
ENSG00000146278	PNRC1	1.39817	0.546335
ENSG00000146282	RARS2	1.6211	0.761452
ENSG00000146350	TBC1D32	-0.03923	-0.840694
ENSG00000146373	RNF217	1.00141	0.163479
ENSG00000146376	ARHGAP18	-0.334611	-1.12572
ENSG00000146386	ABRACL	0.359935	-0.455516
ENSG00000146414	SHPRH	2.87047	1.96705
ENSG00000146416	AIG1	0.745172	-0.0837786
ENSG00000146425	DYNLT1	0.893093	0.0589585
ENSG00000146433	TMEM181	0.229068	-0.581797
ENSG00000146457	WTAP	1.19814	0.353321
ENSG00000146476	C6orf211	1.74074	0.876899
ENSG00000146540	C7orf50	1.26238	0.415304
ENSG00000146556	WASH2P	-0.810319	-1.58476
ENSG00000146576	C7orf26	0.968613	0.131832
ENSG00000146592	CREB5	0.950789	0.114633
ENSG00000146670	CDCA5	-0.144186	-0.941971
ENSG00000146674	IGFBP3	1.31165	0.462847
ENSG00000146676	PURB	-0.668933	-1.44833
ENSG00000146701	MDH2	0.724614	-0.103616
ENSG00000146729	GBAS	-0.314561	-1.10638
ENSG00000146731	CCT6A	-0.395007	-1.184
ENSG00000146757	ZNF92	2.95985	2.0533
ENSG00000146776	ATXN7L1	-0.355901	-1.14627
ENSG00000146826	C7orf43	-0.42042	-1.20853
ENSG00000146828	SLC12A9	1.21771	0.3722
ENSG00000146830	GIGYF1	0.542317	-0.279525
ENSG00000146834	MEPCE	1.23203	0.386015
ENSG00000146842	TMEM209	0.719186	-0.108854
ENSG00000146858	ZC3HAV1L	2.62819	1.73326
ENSG00000146909	NOM1	0.523157	-0.298013
ENSG00000146918	NCAPG2	2.48896	1.5989
ENSG00000146963	C7orf55-LUC7L2	0.658304	-0.167602
ENSG00000147324	MFHAS1	1.565	0.707326
ENSG00000147364	FBXO25	1.64764	0.787062
ENSG00000147416	ATP6V1B2	0.796368	-0.0343762
ENSG00000147421	HMBOX1	0.254107	-0.557636
ENSG00000147437	GNRH1	2.68003	1.78327
ENSG00000147439	BIN3	0.632627	-0.19238
ENSG00000147443	DOK2	0.953321	0.117076
ENSG00000147454	SLC25A37	0.553012	-0.269205
ENSG00000147457	CHMP7	0.800323	-0.0305605
ENSG00000147459	DOCK5	0.904207	0.0696831
ENSG00000147526	TACC1	-0.476849	-1.26298
ENSG00000147533	GOLGA7	-0.283459	-1.07636
ENSG00000147536	GINS4	-0.299469	-1.09181
ENSG00000147548	WHSC1L1	-0.848124	-1.62124
ENSG00000147570	DNAJC5B	0.57433	-0.248634
ENSG00000147576	ADHFE1	0.911043	0.0762802
ENSG00000147586	MRPS28	3.15807	2.24457
ENSG00000147592	LACTB2	-0.603651	-1.38534
ENSG00000147601	TERF1	1.43752	0.584307
ENSG00000147642	SYBU	1.59111	0.732514
ENSG00000147649	MTDH	1.00142	0.163485
ENSG00000147650	LRP12	0.403106	-0.413858
ENSG00000147654	EBAG9	0.585519	-0.237837
ENSG00000147669	POLR2K	1.35331	0.503053
ENSG00000147677	EIF3H	0.0950377	-0.711131
ENSG00000147679	UTP23	0.0950377	-0.711131
ENSG00000147684	NDUFB9	1.10285	0.261368
ENSG00000147687	TATDN1	1.10285	0.261368
ENSG00000147689	FAM83A	1.8717	1.00328
ENSG00000147789	ZNF7	1.66289	0.801784
ENSG00000147804	SLC39A4	2.43675	1.54852
ENSG00000147853	AK3	0.553476	-0.268757
ENSG00000147854	UHRF2	1.15926	0.3158
ENSG00000147874	HAUS6	-0.130835	-0.929089
ENSG00000147889	CDKN2A	-0.0386769	-0.84016
ENSG00000147894	C9orf72	1.16135	0.317815
ENSG00000147905	ZCCHC7	0.283195	-0.529567
ENSG00000147955	SIGMAR1	0.647568	-0.177962
ENSG00000148053	NTRK2	0.851777	0.0190905
ENSG00000148057	IDNK	-1.00758	-1.77512
ENSG00000148090	AUH	-0.839762	-1.61317
ENSG00000148110	HIATL1	1.1948	0.350092
ENSG00000148153	INIP	0.466571	-0.352617
ENSG00000148154	UGCG	0.366146	-0.449522
ENSG00000148158	SNX30	0.391724	-0.424841
ENSG00000148180	GSN	0.099789	-0.706546
ENSG00000148219	ASTN2	-0.106993	-0.906082
ENSG00000148229	POLE3	0.651176	-0.174481
ENSG00000148248	SURF4	-0.644063	-1.42433
ENSG00000148288	GBGT1	1.21736	0.371859
ENSG00000148291	SURF2	-0.561075	-1.34425
ENSG00000148300	REXO4	-0.0315516	-0.833284
ENSG00000148303	RPL7A	0.43853	-0.379676
ENSG00000148308	GTF3C5	1.79412	0.928413
ENSG00000148334	PTGES2	2.11158	1.23475
ENSG00000148335	NTMT1	0.794891	-0.0358017
ENSG00000148337	CIZ1	1.57677	0.718683
ENSG00000148339	SLC25A25	1.75421	0.889904
ENSG00000148356	LRSAM1	-0.338342	-1.12932
ENSG00000148358	GPR107	0.152428	-0.655751
ENSG00000148362	C9orf142	0.388505	-0.427947
ENSG00000148384	INPP5E	0.559598	-0.26285
ENSG00000148396	SEC16A	0.613814	-0.210533
ENSG00000148399	DPH7	1.25746	0.410557
ENSG00000148400	NOTCH1	0.485418	-0.33443
ENSG00000148450	MSRB2	1.23821	0.391982
ENSG00000148459	PDSS1	2.43443	1.54628
ENSG00000148468	FAM171A1	2.63597	1.74076
ENSG00000148572	NRBF2	-0.658321	-1.43809
ENSG00000148600	CDHR1	-0.970402	-1.73924
ENSG00000148634	HERC4	0.851976	0.0192828
ENSG00000148655	C10orf11	0.219226	-0.591295
ENSG00000148660	CAMK2G	1.56613	0.70841
ENSG00000148671	ADIRF	0.620215	-0.204357
ENSG00000148672	GLUD1	1.06648	0.226271
ENSG00000148688	RPP30	-0.484854	-1.2707
ENSG00000148700	ADD3	3.04574	2.13618
ENSG00000148730	EIF4EBP2	0.209417	-0.60076
ENSG00000148773	MKI67	0.0738061	-0.731619
ENSG00000148803	FUOM	0.951407	0.11523
ENSG00000148832	PAOX	0.836131	0.00399335
ENSG00000148842	CNNM2	-0.440721	-1.22812
ENSG00000148843	PDCD11	-0.562356	-1.34549
ENSG00000148908	RGS10	0.222019	-0.5886
ENSG00000148925	BTBD10	1.18731	0.342865
ENSG00000148926	ADM	1.08476	0.243914
ENSG00000148935	GAS2	2.00829	1.13508
ENSG00000148943	LIN7C	-0.440762	-1.22816
ENSG00000148950	IMMP1L	1.34916	0.499048
ENSG00000148985	PGAP2	1.25911	0.412148
ENSG00000149100	EIF3M	0.747268	-0.0817563
ENSG00000149136	SSRP1	1.13075	0.288291
ENSG00000149150	SLC43A1	1.15689	0.313512
ENSG00000149182	ARFGAP2	0.358275	-0.457117
ENSG00000149212	SESN3	0.449874	-0.368729
ENSG00000149218	ENDOD1	0.162247	-0.646277
ENSG00000149257	SERPINH1	0.622881	-0.201785
ENSG00000149269	PAK1	0.572261	-0.25063
ENSG00000149273	RPS3	0.28032	-0.532342
ENSG00000149289	ZC3H12C	0.609788	-0.214419
ENSG00000149313	AASDHPPT	0.576803	-0.246247
ENSG00000149328	GLB1L2	-0.427023	-1.2149
ENSG00000149346	SLX4IP	0.119945	-0.687096
ENSG00000149357	LAMTOR1	0.0086442	-0.794497
ENSG00000149403	GRIK4	0.431222	-0.386727
ENSG00000149428	HYOU1	2.82131	1.91961
ENSG00000149474	CSRP2BP	-0.103368	-0.902584
ENSG00000149485	FADS1	-0.00867779	-0.811212
ENSG00000149503	INCENP	1.48758	0.632615
ENSG00000149554	CHEK1	0.875599	0.0420778
ENSG00000149557	FEZ1	0.094007	-0.712125
ENSG00000149577	SIDT2	1.45698	0.603084
ENSG00000149582	TMEM25	0.605143	-0.218901
ENSG00000149591	TAGLN	1.45698	0.603084
ENSG00000149600	COMMD7	2.00408	1.13102
ENSG00000149639	SOGA1	-0.691481	-1.47009
ENSG00000149657	LSM14B	1.76134	0.896777
ENSG00000149658	YTHDF1	1.12311	0.280914
ENSG00000149716	ORAOV1	1.42373	0.571
ENSG00000149792	MRPL49	-0.134686	-0.932805
ENSG00000149806	FAU	-0.134686	-0.932805
ENSG00000149809	TM7SF2	-0.134686	-0.932805
ENSG00000149823	VPS51	-0.144186	-0.941971
ENSG00000149923	PPP4C	1.26891	0.421603
ENSG00000149925	ALDOA	0.927482	0.0921432
ENSG00000149929	HIRIP3	1.16079	0.317275
ENSG00000149930	TAOK2	1.37567	0.524621
ENSG00000149932	TMEM219	1.47163	0.617223
ENSG00000150316	CWC15	0.76033	-0.0691521
ENSG00000150347	ARID5B	0.33657	-0.478063
ENSG00000150401	DCUN1D2	0.4055	-0.411547
ENSG00000150455	TIRAP	0.00129902	-0.801585
ENSG00000150456	N6AMT2	1.82784	0.960955
ENSG00000150457	LATS2	0.996966	0.159192
ENSG00000150459	SAP18	0.110721	-0.695997
ENSG00000150527	CTAGE5	0.516138	-0.304786
ENSG00000150540	HNMT	1.12733	0.284989
ENSG00000150556	LYPD6B	0.940647	0.104847
ENSG00000150627	WDR17	2.16546	1.28674
ENSG00000150636	CCDC102B	1.37402	0.523033
ENSG00000150656	CNDP1	1.01603	0.177588
ENSG00000150712	MTMR12	1.48737	0.632407
ENSG00000150753	CCT5	-0.00665769	-0.809263
ENSG00000150756	FAM173B	-0.00665769	-0.809263
ENSG00000150782	IL18	-0.209468	-1.00497
ENSG00000150787	PTS	0.615388	-0.209015
ENSG00000150867	PIP4K2A	3.08394	2.17304
ENSG00000150907	FOXO1	0.962673	0.1261
ENSG00000150938	CRIM1	1.09522	0.253999
ENSG00000150961	SEC24D	-0.539194	-1.32314
ENSG00000150990	DHX37	1.13411	0.291533
ENSG00000150991	UBC	0.62453	-0.200193
ENSG00000150995	ITPR1	2.71721	1.81915
ENSG00000151012	SLC7A11	-0.0790754	-0.879143
ENSG00000151014	CCRN4L	0.518794	-0.302224
ENSG00000151062	CACNA2D4	0.944969	0.109017
ENSG00000151065	DCP1B	0.74083	-0.0879689
ENSG00000151092	NGLY1	4.96879	3.99184
ENSG00000151093	OXSM	5.02226	4.04343
ENSG00000151116	UEVLD	-0.656225	-1.43607
ENSG00000151131	C12orf45	-0.224412	-1.01939
ENSG00000151135	C12orf23	0.665492	-0.160667
ENSG00000151151	IPMK	-0.592108	-1.3742
ENSG00000151208	DLG5	1.25532	0.408491
ENSG00000151233	GXYLT1	0.116922	-0.690013
ENSG00000151239	TWF1	1.9337	1.0631
ENSG00000151247	EIF4E	0.933141	0.0976032
ENSG00000151304	SRFBP1	1.16943	0.325616
ENSG00000151327	FAM177A1	-0.415009	-1.2033
ENSG00000151332	MBIP	3.39376	2.472
ENSG00000151364	KCTD14	2.38014	1.4939
ENSG00000151366	NDUFC2	2.38014	1.4939
ENSG00000151413	NUBPL	1.34093	0.491098
ENSG00000151414	NEK7	-0.61549	-1.39676
ENSG00000151422	FER	0.202151	-0.607771
ENSG00000151445	VIPAS39	1.51064	0.65487
ENSG00000151458	ANKRD50	0.715396	-0.112511
ENSG00000151461	UPF2	0.102929	-0.703516
ENSG00000151465	CDC123	1.16942	0.325599
ENSG00000151466	SCLT1	-0.579671	-1.3622
ENSG00000151474	FRMD4A	0.82556	-0.00620736
ENSG00000151502	VPS26B	0.356716	-0.458623
ENSG00000151503	NCAPD3	0.356716	-0.458623
ENSG00000151553	FAM160B1	1.5645	0.706838
ENSG00000151575	TEX9	1.64728	0.78672
ENSG00000151576	QTRTD1	0.845521	0.0130537
ENSG00000151611	MMAA	1.11206	0.270256
ENSG00000151612	ZNF827	-0.211175	-1.00661
ENSG00000151651	ADAM8	1.03323	0.194184
ENSG00000151657	KIN	0.0884243	-0.717513
ENSG00000151687	ANKAR	0.520948	-0.300145
ENSG00000151689	INPP1	0.99082	0.153261
ENSG00000151692	RNF144A	0.43799	-0.380196
ENSG00000151702	FLI1	-0.146295	-0.944007
ENSG00000151743	AMN1	-0.121467	-0.920048
ENSG00000151748	SAV1	1.35448	0.50418
ENSG00000151779	NBAS	2.60892	1.71466
ENSG00000151835	SACS	0.276747	-0.535789
ENSG00000151849	CENPJ	0.508896	-0.311775
ENSG00000151876	FBXO4	2.5042	1.61361
ENSG00000151881	C5orf28	0.29166	-0.521398
ENSG00000151882	CCL28	1.88007	1.01135
ENSG00000151883	PARP8	1.03276	0.193736
ENSG00000151893	CACUL1	0.873627	0.0401749
ENSG00000151923	TIAL1	0.142984	-0.664865
ENSG00000151929	BAG3	-0.327104	-1.11848
ENSG00000151967	SCHIP1	-0.126407	-0.924816
ENSG00000152049	KCNE4	0.596568	-0.227175
ENSG00000152056	AP1S3	1.62526	0.765467
ENSG00000152061	RABGAP1L	3.13916	2.22632
ENSG00000152076	CCDC74B	1.90226	1.03277
ENSG00000152082	MZT2B	2.33962	1.45479
ENSG00000152104	PTPN14	0.848094	0.0155367
ENSG00000152127	MGAT5	0.179133	-0.629983
ENSG00000152133	GPATCH11	0.349927	-0.465173
ENSG00000152147	GEMIN6	1.82852	0.961604
ENSG00000152193	RNF219	1.21051	0.365252
ENSG00000152229	PSTPIP2	2.10633	1.22968
ENSG00000152234	ATP5A1	2.1727	1.29373
ENSG00000152240	HAUS1	2.1727	1.29373
ENSG00000152242	C18orf25	3.66929	2.73787
ENSG00000152253	SPC25	1.75158	0.887358
ENSG00000152256	PDK1	1.2364	0.390235
ENSG00000152292	SH2D6	-0.012955	-0.815339
ENSG00000152332	UHMK1	0.924126	0.0889043
ENSG00000152380	FAM151B	0.503977	-0.316522
ENSG00000152382	TADA1	0.533144	-0.288376
ENSG00000152404	CWF19L2	0.585859	-0.237509
ENSG00000152413	HOMER1	1.61817	0.758624
ENSG00000152422	XRCC4	1.0218	0.183154
ENSG00000152433	ZNF547	-0.203098	-0.99882
ENSG00000152443	ZNF776	1.11248	0.270657
ENSG00000152454	ZNF256	0.957585	0.121191
ENSG00000152455	SUV39H2	0.425134	-0.392601
ENSG00000152457	DCLRE1C	0.458748	-0.360166
ENSG00000152464	RPP38	1.62907	0.769143
ENSG00000152465	NMT2	1.62907	0.769143
ENSG00000152484	USP12	0.963205	0.126614
ENSG00000152518	ZFP36L2	2.31823	1.43416
ENSG00000152520	PAN3	2.48515	1.59523
ENSG00000152556	PFKM	-0.276169	-1.06933
ENSG00000152601	MBNL1	0.285538	-0.527306
ENSG00000152620	NADK2	1.05085	0.211187
ENSG00000152642	GPD1L	1.05897	0.219024
ENSG00000152683	SLC30A6	0.155483	-0.652804
ENSG00000152684	PELO	0.884085	0.0502662
ENSG00000152763	WDR78	1.15533	0.312011
ENSG00000152782	PANK1	0.501823	-0.318601
ENSG00000152795	HNRNPDL	0.778394	-0.0517211
ENSG00000152804	HHEX	1.34501	0.49504
ENSG00000152818	UTRN	2.31395	1.43002
ENSG00000152894	PTPRK	2.04703	1.17246
ENSG00000152969	JAKMIP1	1.26645	0.419232
ENSG00000152990	GPR125	2.51247	1.62159
ENSG00000153015	CWC27	1.87935	1.01065
ENSG00000153037	SRP19	3.22639	2.31049
ENSG00000153044	CENPH	0.337315	-0.477343
ENSG00000153046	CDYL	1.06515	0.224988
ENSG00000153048	CARHSP1	2.28905	1.406
ENSG00000153060	TEKT5	0.550631	-0.271502
ENSG00000153064	BANK1	5.68048	4.67858
ENSG00000153066	TXNDC11	1.4029	0.550897
ENSG00000153094	BCL2L11	0.876502	0.0429497
ENSG00000153107	ANAPC1	1.10581	0.264226
ENSG00000153140	CETN3	0.910617	0.0758691
ENSG00000153147	SMARCA5	1.45279	0.599043
ENSG00000153179	RASSF3	0.258185	-0.553701
ENSG00000153187	HNRNPU	1.22363	0.377916
ENSG00000153207	AHCTF1	1.4605	0.606485
ENSG00000153208	MERTK	1.22764	0.381785
ENSG00000153214	TMEM87B	1.65746	0.79654
ENSG00000153234	NR4A2	0.356918	-0.458427
ENSG00000153250	RBMS1	0.978545	0.141416
ENSG00000153283	CD96	1.34617	0.496164
ENSG00000153310	FAM49B	-0.228435	-1.02327
ENSG00000153317	ASAP1	0.0643686	-0.740725
ENSG00000153339	TRAPPC8	0.666639	-0.15956
ENSG00000153443	UBALD1	2.20258	1.32256
ENSG00000153485	TMEM251	2.30155	1.41806
ENSG00000153487	ING1	1.51308	0.65722
ENSG00000153551	CMTM7	-0.0778111	-0.877923
ENSG00000153560	UBP1	1.29597	0.447723
ENSG00000153575	TUBGCP5	1.03997	0.200685
ENSG00000153721	CNKSR3	0.774917	-0.055076
ENSG00000153767	GTF2E1	0.927359	0.0920238
ENSG00000153774	CFDP1	0.453749	-0.364989
ENSG00000153786	ZDHHC7	0.906721	0.0721097
ENSG00000153790	C7orf31	0.305952	-0.507607
ENSG00000153815	CMIP	-0.14781	-0.945469
ENSG00000153896	ZNF599	-0.733535	-1.51067
ENSG00000153914	SREK1	0.927589	0.092246
ENSG00000153922	CHD1	1.24684	0.400306
ENSG00000153933	DGKE	0.221888	-0.588726
ENSG00000153936	HS2ST1	1.70775	0.845073
ENSG00000153944	MSI2	1.02652	0.187706
ENSG00000153975	ZUFSP	0.336755	-0.477884
ENSG00000153982	GDPD1	0.883116	0.0493313
ENSG00000153989	NUS1	-0.736905	-1.51392
ENSG00000154001	PPP2R5E	1.99935	1.12645
ENSG00000154059	IMPACT	0.429508	-0.388381
ENSG00000154096	THY1	2.34599	1.46095
ENSG00000154102	C16orf74	3.30567	2.38699
ENSG00000154114	TBCEL	-0.201807	-0.997573
ENSG00000154124	FAM105B	1.05648	0.216624
ENSG00000154127	UBASH3B	1.99976	1.12685
ENSG00000154146	NRGN	0.488847	-0.331122
ENSG00000154174	TOMM70A	-0.181104	-0.977596
ENSG00000154175	ABI3BP	0.265609	-0.546537
ENSG00000154217	PITPNC1	0.0120866	-0.791175
ENSG00000154229	PRKCA	0.451609	-0.367055
ENSG00000154237	LRRK1	0.953737	0.117478
ENSG00000154258	ABCA9	2.4269	1.53902
ENSG00000154262	ABCA6	3.01774	2.10915
ENSG00000154265	ABCA5	0.836619	0.00446411
ENSG00000154277	UCHL1	1.21018	0.36493
ENSG00000154309	DISP1	-0.389363	-1.17856
ENSG00000154330	PGM5	-1.02998	-1.79672
ENSG00000154370	TRIM11	0.957715	0.121317
ENSG00000154429	CCSAP	0.457628	-0.361247
ENSG00000154447	SH3RF1	1.03115	0.192178
ENSG00000154451	GBP5	-0.130588	-0.92885
ENSG00000154473	BUB3	0.591538	-0.232029
ENSG00000154511	FAM69A	2.11148	1.23465
ENSG00000154518	ATP5G3	1.24278	0.396388
ENSG00000154556	SORBS2	0.396283	-0.420442
ENSG00000154582	TCEB1	1.16418	0.32055
ENSG00000154589	LY96	1.16418	0.32055
ENSG00000154640	BTG3	2.05374	1.17894
ENSG00000154642	C21orf91	0.497181	-0.323079
ENSG00000154655	L3MBTL4	1.10545	0.263878
ENSG00000154710	RABGEF1	-1.05109	-1.8171
ENSG00000154721	JAM2	2.59231	1.69864
ENSG00000154723	ATP5J	1.93192	1.06138
ENSG00000154727	GABPA	1.93192	1.06138
ENSG00000154760	SLFN13	0.227268	-0.583534
ENSG00000154781	CCDC174	0.388512	-0.427941
ENSG00000154813	DPH3	0.293443	-0.519678
ENSG00000154822	PLCL2	2.39821	1.51134
ENSG00000154839	SKA1	1.05936	0.219395
ENSG00000154864	PIEZO2	0.198045	-0.611733
ENSG00000154874	CCDC144B	0.633277	-0.191753
ENSG00000154889	MPPE1	1.03805	0.198838
ENSG00000154920	EME1	0.409266	-0.407914
ENSG00000154928	EPHB1	2.33625	1.45154
ENSG00000154930	ACSS1	0.646634	-0.178864
ENSG00000154945	ANKRD40	0.453804	-0.364936
ENSG00000154957	ZNF18	1.6397	0.779407
ENSG00000154978	VOPP1	-0.275162	-1.06836
ENSG00000155034	FBXL18	0.922989	0.087807
ENSG00000155090	KLF10	-0.453236	-1.24019
ENSG00000155096	AZIN1	-0.13211	-0.930319
ENSG00000155097	ATP6V1C1	0.41029	-0.406926
ENSG00000155099	TMEM55A	2.28504	1.40212
ENSG00000155100	OTUD6B	2.50658	1.61591
ENSG00000155111	CDK19	-0.566187	-1.34918
ENSG00000155158	TTC39B	1.59512	0.736386
ENSG00000155189	AGPAT5	1.32219	0.473024
ENSG00000155229	MMS19	0.0140243	-0.789305
ENSG00000155252	PI4K2A	1.88742	1.01845
ENSG00000155254	MARVELD1	1.05763	0.217731
ENSG00000155256	ZFYVE27	0.872218	0.0388157
ENSG00000155287	SLC25A28	0.0805741	-0.725088
ENSG00000155304	HSPA13	0.263032	-0.549023
ENSG00000155307	SAMSN1	1.26494	0.417777
ENSG00000155329	ZCCHC10	2.64274	1.74729
ENSG00000155363	MOV10	-0.114489	-0.913315
ENSG00000155366	RHOC	0.359334	-0.456096
ENSG00000155367	PPM1J	0.359334	-0.456096
ENSG00000155368	DBI	1.49952	0.644136
ENSG00000155380	SLC16A1	1.81964	0.953041
ENSG00000155438	NIFK	0.398327	-0.418469
ENSG00000155463	OXA1L	0.645967	-0.179507
ENSG00000155506	LARP1	1.5113	0.655503
ENSG00000155508	CNOT8	1.94868	1.07755
ENSG00000155545	MIER3	0.999161	0.16131
ENSG00000155561	NUP205	-0.924843	-1.69527
ENSG00000155592	ZKSCAN2	0.0395743	-0.764651
ENSG00000155621	C9orf85	1.2764	0.428836
ENSG00000155629	PIK3AP1	0.405906	-0.411156
ENSG00000155636	RBM45	-0.618661	-1.39982
ENSG00000155660	PDIA4	1.66033	0.799314
ENSG00000155666	KDM8	1.39118	0.539592
ENSG00000155729	KCTD18	-0.718752	-1.4964
ENSG00000155755	TMEM237	-0.434179	-1.2218
ENSG00000155827	RNF20	-0.86267	-1.63528
ENSG00000155846	PPARGC1B	0.555523	-0.266781
ENSG00000155849	ELMO1	-0.389098	-1.1783
ENSG00000155858	LSM11	-0.435279	-1.22286
ENSG00000155868	MED7	1.58426	0.725907
ENSG00000155876	RRAGA	1.22653	0.380714
ENSG00000155970	MICU3	-0.237962	-1.03246
ENSG00000155975	VPS37A	-0.0678996	-0.868359
ENSG00000156017	C9orf41	-0.736668	-1.51369
ENSG00000156030	ELMSAN1	0.0554156	-0.749365
ENSG00000156042	TTC18	-0.053302	-0.854272
ENSG00000156110	ADK	3.07776	2.16707
ENSG00000156113	KCNMA1	0.551415	-0.270746
ENSG00000156127	BATF	0.923497	0.0882976
ENSG00000156162	DPY19L4	1.93483	1.06419
ENSG00000156170	NDUFAF6	0.62108	-0.203522
ENSG00000156171	DRAM2	1.30444	0.455895
ENSG00000156194	PPEF2	1.00383	0.165819
ENSG00000156218	ADAMTSL3	0.780603	-0.0495894
ENSG00000156239	N6AMT1	1.01784	0.179338
ENSG00000156253	RWDD2B	-0.411539	-1.19996
ENSG00000156256	USP16	-0.344247	-1.13502
ENSG00000156273	BACH1	0.591854	-0.231724
ENSG00000156304	SCAF4	0.639756	-0.185501
ENSG00000156381	ANKRD9	0.535037	-0.28655
ENSG00000156384	SFR1	0.556791	-0.265558
ENSG00000156411	C14orf2	1.12062	0.278518
ENSG00000156467	UQCRB	2.27766	1.39501
ENSG00000156469	MTERFD1	2.62122	1.72653
ENSG00000156471	PTDSS1	2.62122	1.72653
ENSG00000156502	SUPV3L1	0.150216	-0.657886
ENSG00000156508	EEF1A1	0.990854	0.153294
ENSG00000156515	HK1	-0.108848	-0.907872
ENSG00000156521	TYSND1	-0.453106	-1.24007
ENSG00000156535	CD109	0.55215	-0.270037
ENSG00000156639	ZFAND3	-0.0397522	-0.841198
ENSG00000156642	NPTN	1.07291	0.232477
ENSG00000156650	KAT6B	1.7983	0.932444
ENSG00000156671	SAMD8	0.287483	-0.525429
ENSG00000156711	MAPK13	-0.549538	-1.33312
ENSG00000156738	MS4A1	1.0754	0.234877
ENSG00000156802	ATAD2	-1.05742	-1.8232
ENSG00000156804	FBXO32	0.740362	-0.0884198
ENSG00000156831	NSMCE2	1.59023	0.731665
ENSG00000156869	FRRS1	0.56964	-0.25316
ENSG00000156875	HIAT1	1.28582	0.43792
ENSG00000156876	SASS6	1.79515	0.929411
ENSG00000156931	VPS8	-0.0638354	-0.864437
ENSG00000156968	MPV17L	-0.109078	-0.908094
ENSG00000156970	BUB1B	2.2993	1.41589
ENSG00000156973	PDE6D	2.96737	2.06055
ENSG00000156976	EIF4A2	-0.171347	-0.968181
ENSG00000156983	BRPF1	0.344001	-0.470892
ENSG00000156990	RPUSD3	-0.152802	-0.950286
ENSG00000157014	TATDN2	0.883284	0.0494938
ENSG00000157017	GHRL	0.737312	-0.0913636
ENSG00000157020	SEC13	1.18898	0.344476
ENSG00000157036	EXOG	2.9199	2.01474
ENSG00000157045	NTAN1	-0.64103	-1.42141
ENSG00000157106	SMG1	1.89153	1.02241
ENSG00000157110	RBPMS	0.0399282	-0.764309
ENSG00000157181	C1orf27	-0.136239	-0.934304
ENSG00000157184	CPT2	-0.423804	-1.21179
ENSG00000157191	NECAP2	0.296982	-0.516263
ENSG00000157193	LRP8	0.512699	-0.308105
ENSG00000157212	PAXIP1	3.27223	2.35472
ENSG00000157214	STEAP2	0.553287	-0.26894
ENSG00000157216	SSBP3	-0.357804	-1.1481
ENSG00000157224	CLDN12	0.638688	-0.186532
ENSG00000157240	FZD1	1.10448	0.26294
ENSG00000157303	SUSD3	0.187921	-0.621503
ENSG00000157315	TMED6	0.0758811	-0.729616
ENSG00000157388	CACNA1D	0.185502	-0.623836
ENSG00000157426	AASDH	0.646273	-0.179212
ENSG00000157429	ZNF19	-0.457277	-1.24409
ENSG00000157450	RNF111	0.563198	-0.259375
ENSG00000157456	CCNB2	0.533859	-0.287687
ENSG00000157470	FAM81A	1.89063	1.02154
ENSG00000157483	MYO1E	1.89063	1.02154
ENSG00000157500	APPL1	0.608046	-0.216099
ENSG00000157538	DSCR3	-0.0983488	-0.897741
ENSG00000157540	DYRK1A	0.242426	-0.568908
ENSG00000157551	KCNJ15	3.37136	2.45038
ENSG00000157593	SLC35B2	0.00818384	-0.794941
ENSG00000157613	CREB3L1	0.356891	-0.458453
ENSG00000157617	C2CD2	0.245738	-0.565712
ENSG00000157637	SLC38A10	0.639546	-0.185703
ENSG00000157764	BRAF	0.572248	-0.250643
ENSG00000157778	PSMG3	2.66959	1.7732
ENSG00000157782	CABP1	0.563078	-0.259491
ENSG00000157796	WDR19	2.34961	1.46444
ENSG00000157800	SLC37A3	2.2476	1.366
ENSG00000157827	FMNL2	0.5443	-0.277612
ENSG00000157837	SPPL3	0.601835	-0.222093
ENSG00000157870	FAM213B	1.3572	0.506802
ENSG00000157873	TNFRSF14	1.3572	0.506802
ENSG00000157895	C12orf43	0.417638	-0.399835
ENSG00000157911	PEX10	0.871449	0.0380731
ENSG00000157916	RER1	0.379947	-0.436206
ENSG00000157933	SKI	0.501421	-0.318988
ENSG00000157954	WIPI2	0.472438	-0.346955
ENSG00000157992	KRTCAP3	2.53553	1.64384
ENSG00000158006	PAFAH2	2.54272	1.65078
ENSG00000158019	BRE	2.86776	1.96443
ENSG00000158042	MRPL17	0.850234	0.017602
ENSG00000158062	UBXN11	0.700933	-0.126468
ENSG00000158079	PTPDC1	1.90162	1.03214
ENSG00000158089	GALNT14	2.3032	1.41966
ENSG00000158092	NCK1	-0.575947	-1.3586
ENSG00000158109	TPRG1L	1.19092	0.346352
ENSG00000158156	XKR8	0.148845	-0.659209
ENSG00000158161	EYA3	0.169043	-0.639719
ENSG00000158234	FAIM	3.67983	2.74804
ENSG00000158292	GPR153	2.15911	1.28061
ENSG00000158373	HIST1H2BD	-0.979465	-1.74798
ENSG00000158402	CDC25C	-1.48056	-2.23151
ENSG00000158406	HIST1H4H	0.00950308	-0.793668
ENSG00000158411	MITD1	1.49649	0.641208
ENSG00000158417	EIF5B	-0.67913	-1.45817
ENSG00000158435	CNOT11	0.0359224	-0.768175
ENSG00000158457	TSPAN33	-0.0312733	-0.833016
ENSG00000158458	NRG2	-0.0102822	-0.81276
ENSG00000158467	AHCYL2	0.140349	-0.667407
ENSG00000158480	SPATA2	0.855339	0.0225284
ENSG00000158481	CD1C	1.30582	0.457227
ENSG00000158497	HMHB1	0.500435	-0.31994
ENSG00000158545	ZC3H18	0.541283	-0.280523
ENSG00000158552	ZFAND2B	-0.233864	-1.02851
ENSG00000158615	PPP1R15B	1.45224	0.598516
ENSG00000158623	COPG2	0.948216	0.11215
ENSG00000158636	C11orf30	-0.878391	-1.65045
ENSG00000158669	AGPAT6	-0.179596	-0.976141
ENSG00000158691	ZSCAN12	-0.974284	-1.74298
ENSG00000158710	TAGLN2	0.288287	-0.524654
ENSG00000158711	ELK4	0.681106	-0.145599
ENSG00000158715	SLC45A3	-0.526386	-1.31078
ENSG00000158717	RNF166	1.14306	0.300166
ENSG00000158747	NBL1	1.83382	0.966723
ENSG00000158769	F11R	-0.265165	-1.05871
ENSG00000158773	USF1	-0.790338	-1.56548
ENSG00000158792	SPATA2L	0.874826	0.0413319
ENSG00000158793	NIT1	-1.37794	-2.13249
ENSG00000158796	DEDD	-1.56533	-2.31332
ENSG00000158828	PINK1	0.0616958	-0.743304
ENSG00000158850	B4GALT3	-1.02391	-1.79087
ENSG00000158863	FAM160B2	0.213416	-0.596901
ENSG00000158864	NDUFS2	-1.02391	-1.79087
ENSG00000158869	FCER1G	-1.02391	-1.79087
ENSG00000158882	TOMM40L	-1.02391	-1.79087
ENSG00000158887	MPZ	-1.10053	-1.8648
ENSG00000158941	CCAR2	1.87426	1.00574
ENSG00000159055	MIS18A	0.855855	0.0230256
ENSG00000159069	FBXW5	0.299119	-0.514201
ENSG00000159079	C21orf59	0.120138	-0.68691
ENSG00000159082	SYNJ1	-0.659558	-1.43928
ENSG00000159086	PAXBP1	-0.412055	-1.20045
ENSG00000159110	IFNAR2	1.32831	0.478925
ENSG00000159128	IFNGR2	-0.5495	-1.33308
ENSG00000159131	GART	-0.861753	-1.63439
ENSG00000159173	TNNI1	0.226227	-0.584539
ENSG00000159176	CSRP1	0.90725	0.0726203
ENSG00000159199	ATP5G1	0.647537	-0.177992
ENSG00000159200	RCAN1	1.00375	0.165743
ENSG00000159202	UBE2Z	0.644105	-0.181304
ENSG00000159210	SNF8	0.176333	-0.632685
ENSG00000159214	CCDC24	0.786247	-0.0441426
ENSG00000159216	RUNX1	0.0804229	-0.725234
ENSG00000159217	IGF2BP1	-0.13728	-0.935308
ENSG00000159256	MORC3	0.11866	-0.688336
ENSG00000159259	CHAF1B	0.378308	-0.437787
ENSG00000159261	CLDN14	1.00499	0.166936
ENSG00000159322	ADPGK	0.879646	0.045983
ENSG00000159335	PTMS	0.137906	-0.669764
ENSG00000159346	ADIPOR1	0.90308	0.0685957
ENSG00000159377	PSMB4	0.759227	-0.0702163
ENSG00000159388	BTG2	0.135031	-0.672539
ENSG00000159399	HK2	1.65358	0.792797
ENSG00000159403	C1R	0.233335	-0.57768
ENSG00000159423	ALDH4A1	0.312456	-0.501332
ENSG00000159445	THEM4	1.19763	0.35282
ENSG00000159496	RGL4	1.51771	0.661689
ENSG00000159579	RSPRY1	0.225324	-0.58541
ENSG00000159592	GPBP1L1	-0.313101	-1.10497
ENSG00000159596	TMEM69	-0.313101	-1.10497
ENSG00000159618	GPR114	0.649791	-0.175817
ENSG00000159674	SPON2	0.298803	-0.514506
ENSG00000159685	CHCHD6	-0.159769	-0.957009
ENSG00000159692	CTBP1	1.01988	0.181304
ENSG00000159788	RGS12	0.62846	-0.196401
ENSG00000159840	ZYX	-0.877893	-1.64997
ENSG00000159842	ABR	0.630721	-0.194219
ENSG00000159873	CCDC117	-0.274221	-1.06745
ENSG00000159882	ZNF230	2.37354	1.48753
ENSG00000159884	CCDC107	-0.376143	-1.1658
ENSG00000159885	ZNF222	2.75631	1.85688
ENSG00000159899	NPR2	1.20538	0.360302
ENSG00000159905	ZNF221	1.78706	0.9216
ENSG00000159915	ZNF233	2.06845	1.19313
ENSG00000159917	ZNF235	2.06845	1.19313
ENSG00000160013	PTGIR	1.19524	0.350519
ENSG00000160014	CALM3	0.867556	0.034317
ENSG00000160049	DFFA	2.984	2.0766
ENSG00000160072	ATAD3B	1.0957	0.254466
ENSG00000160075	SSU72	-0.175253	-0.97195
ENSG00000160087	UBE2J2	0.672349	-0.15405
ENSG00000160094	ZNF362	0.946495	0.110489
ENSG00000160111	CPAMD8	1.16269	0.319105
ENSG00000160124	CCDC58	0.806204	-0.0248849
ENSG00000160179	ABCG1	1.10825	0.266573
ENSG00000160183	TMPRSS3	1.62609	0.766269
ENSG00000160185	UBASH3A	1.43938	0.586101
ENSG00000160188	RSPH1	1.54209	0.685214
ENSG00000160191	PDE9A	1.4094	0.557173
ENSG00000160199	PKNOX1	0.436942	-0.381207
ENSG00000160200	CBS	0.62094	-0.203658
ENSG00000160201	U2AF1	0.62094	-0.203658
ENSG00000160208	RRP1B	1.88954	1.02049
ENSG00000160214	RRP1	1.93066	1.06016
ENSG00000160216	AGPAT3	1.94447	1.07349
ENSG00000160218	TRAPPC10	1.62812	0.768225
ENSG00000160221	C21orf33	1.42315	0.570446
ENSG00000160223	ICOSLG	0.829222	-0.00267341
ENSG00000160226	C21orf2	2.03837	1.1641
ENSG00000160255	ITGB2	1.62674	0.766896
ENSG00000160256	FAM207A	1.62674	0.766896
ENSG00000160271	RALGDS	1.21736	0.371859
ENSG00000160285	LSS	-0.217167	-1.0124
ENSG00000160305	DIP2A	-0.80944	-1.58391
ENSG00000160318	CLDND2	1.34813	0.498053
ENSG00000160326	SLC2A6	0.287194	-0.525708
ENSG00000160392	C19orf47	0.949044	0.112949
ENSG00000160408	ST6GALNAC6	0.332887	-0.481616
ENSG00000160410	SHKBP1	0.193459	-0.616158
ENSG00000160439	RDH13	-0.26692	-1.06041
ENSG00000160551	TAOK1	0.0191432	-0.784366
ENSG00000160563	MED27	1.68428	0.822418
ENSG00000160584	SIK3	1.43242	0.579387
ENSG00000160593	AMICA1	1.79891	0.933031
ENSG00000160613	PCSK7	1.35013	0.499976
ENSG00000160633	SAFB	-0.883984	-1.65585
ENSG00000160678	S100A1	2.27578	1.39319
ENSG00000160679	CHTOP	2.27578	1.39319
ENSG00000160683	CXCR5	0.329754	-0.48464
ENSG00000160703	NLRX1	1.77666	0.911565
ENSG00000160710	ADAR	0.79351	-0.0371344
ENSG00000160714	UBE2Q1	1.06738	0.227136
ENSG00000160741	CRTC2	0.840148	0.00786876
ENSG00000160746	ANO10	-0.9616	-1.73074
ENSG00000160767	FAM189B	-0.186676	-0.982973
ENSG00000160783	PMF1	0.94645	0.110446
ENSG00000160785	SLC25A44	0.94645	0.110446
ENSG00000160789	LMNA	1.09407	0.252895
ENSG00000160803	UBQLN4	1.09407	0.252895
ENSG00000160813	PPP1R35	1.22365	0.377929
ENSG00000160818	GPATCH4	1.96624	1.0945
ENSG00000160867	FGFR4	0.580033	-0.243131
ENSG00000160877	NACC1	-0.403376	-1.19208
ENSG00000160888	IER2	-0.330447	-1.12171
ENSG00000160932	LY6E	2.34704	1.46196
ENSG00000160949	TONSL	2.43675	1.54852
ENSG00000160953	MUM1	1.12161	0.279472
ENSG00000160961	ZNF333	0.209633	-0.600551
ENSG00000160991	ORAI2	0.0954156	-0.710766
ENSG00000160993	ALKBH4	-0.119481	-0.918132
ENSG00000160999	SH2B2	0.617514	-0.206963
ENSG00000161010	C5orf45	2.52757	1.63616
ENSG00000161011	SQSTM1	1.50671	0.651074
ENSG00000161013	MGAT4B	1.50671	0.651074
ENSG00000161021	MAML1	0.132849	-0.674644
ENSG00000161036	LRWD1	-0.119481	-0.918132
ENSG00000161048	NAPEPLD	-0.063509	-0.864122
ENSG00000161057	PSMC2	0.929492	0.0940826
ENSG00000161091	MFSD12	0.661366	-0.164648
ENSG00000161133	USP41	0.0819861	-0.723725
ENSG00000161149	TUBA3FP	1.22111	0.375479
ENSG00000161179	YDJC	1.44697	0.593424
ENSG00000161202	DVL3	1.24893	0.402329
ENSG00000161203	AP2M1	0.923982	0.0887651
ENSG00000161204	ABCF3	0.456838	-0.362009
ENSG00000161243	FBXO27	0.376618	-0.439418
ENSG00000161249	DMKN	0.721082	-0.107024
ENSG00000161267	BDH1	1.02892	0.19003
ENSG00000161277	THAP8	-0.858317	-1.63108
ENSG00000161298	ZNF382	0.608743	-0.215426
ENSG00000161405	IKZF3	2.73316	1.83455
ENSG00000161526	SAP30BP	1.20129	0.356354
ENSG00000161533	ACOX1	-0.236437	-1.03099
ENSG00000161547	SRSF2	1.26118	0.414147
ENSG00000161558	TMEM143	0.837794	0.00559789
ENSG00000161638	ITGA5	-0.162614	-0.959754
ENSG00000161654	LSM12	1.15753	0.314132
ENSG00000161671	EMC10	0.897789	0.0634904
ENSG00000161677	JOSD2	0.82935	-0.00255075
ENSG00000161692	DBF4B	-0.0657593	-0.866293
ENSG00000161714	PLCD3	-0.364709	-1.15477
ENSG00000161800	RACGAP1	1.67118	0.809784
ENSG00000161813	LARP4	0.642748	-0.182613
ENSG00000161847	RAVER1	-0.597591	-1.37949
ENSG00000161860	SYCE2	1.41935	0.566773
ENSG00000161888	SPC24	1.00001	0.162133
ENSG00000161904	LEMD2	-0.0124981	-0.814898
ENSG00000161914	ZNF653	-0.301289	-1.09357
ENSG00000161920	MED11	1.42753	0.574667
ENSG00000161955	TNFSF13	0.992991	0.155356
ENSG00000161956	SENP3	0.992991	0.155356
ENSG00000161958	FGF11	0.992991	0.155356
ENSG00000161960	EIF4A1	0.992991	0.155356
ENSG00000161970	RPL26	-0.0571017	-0.857939
ENSG00000161980	POLR3K	0.863258	0.0301698
ENSG00000161996	WDR90	1.43366	0.580587
ENSG00000161999	JMJD8	1.43366	0.580587
ENSG00000162004	CCDC78	1.29806	0.449738
ENSG00000162032	SPSB3	1.35112	0.500934
ENSG00000162073	PAQR4	1.10165	0.260205
ENSG00000162076	FLYWCH2	0.496917	-0.323335
ENSG00000162078	ZG16B	1.39712	0.545324
ENSG00000162086	ZNF75A	1.81504	0.948596
ENSG00000162129	CLPB	0.304159	-0.509338
ENSG00000162139	NEU3	1.28296	0.435168
ENSG00000162241	SLC25A45	0.486424	-0.333459
ENSG00000162290	DCP1A	1.98108	1.10882
ENSG00000162298	SYVN1	-0.277275	-1.0704
ENSG00000162300	ZFPL1	-0.144186	-0.941971
ENSG00000162302	RPS6KA4	-0.216401	-1.01166
ENSG00000162337	LRP5	0.0966215	-0.709603
ENSG00000162368	CMPK1	2.09462	1.21839
ENSG00000162377	COA7	3.46841	2.54403
ENSG00000162378	ZYG11B	3.46841	2.54403
ENSG00000162385	MAGOH	0.128483	-0.678858
ENSG00000162390	ACOT11	0.151686	-0.656467
ENSG00000162396	PARS2	1.32072	0.471605
ENSG00000162402	USP24	1.2698	0.422461
ENSG00000162408	NOL9	3.09465	2.18337
ENSG00000162413	KLHL21	2.96084	2.05425
ENSG00000162430	SEPN1	3.01038	2.10206
ENSG00000162434	JAK1	1.0162	0.17775
ENSG00000162496	DHRS3	1.08585	0.244965
ENSG00000162511	LAPTM5	1.03476	0.195659
ENSG00000162517	PEF1	1.62531	0.76552
ENSG00000162585	C1orf86	0.501421	-0.318988
ENSG00000162600	OMA1	0.704176	-0.123338
ENSG00000162601	MYSM1	1.46454	0.610377
ENSG00000162607	USP1	-0.102667	-0.901908
ENSG00000162613	FUBP1	0.401048	-0.415844
ENSG00000162623	TYW3	-0.16215	-0.959306
ENSG00000162627	SNX7	0.592607	-0.230998
ENSG00000162636	FAM102B	2.26571	1.38347
ENSG00000162639	HENMT1	0.98207	0.144818
ENSG00000162642	C1orf52	0.524734	-0.296492
ENSG00000162643	WDR63	1.35037	0.500215
ENSG00000162645	GBP2	3.44599	2.5224
ENSG00000162650	ATXN7L2	1.40266	0.550665
ENSG00000162654	GBP4	2.8954	1.9911
ENSG00000162688	AGL	0.909624	0.074911
ENSG00000162692	VCAM1	0.878832	0.0451974
ENSG00000162694	EXTL2	-0.381015	-1.1705
ENSG00000162695	SLC30A7	-0.381015	-1.1705
ENSG00000162702	ZNF281	0.521278	-0.299827
ENSG00000162704	ARPC5	1.62304	0.763328
ENSG00000162714	ZNF496	2.01189	1.13855
ENSG00000162729	IGSF8	1.18447	0.34013
ENSG00000162733	DDR2	0.766699	-0.0630058
ENSG00000162735	PEX19	0.84148	0.00915504
ENSG00000162736	NCSTN	0.706292	-0.121296
ENSG00000162746	FCRLB	-0.0930615	-0.892639
ENSG00000162757	C1orf74	1.42486	0.572087
ENSG00000162772	ATF3	0.138198	-0.669483
ENSG00000162775	RBM15	0.850715	0.0180662
ENSG00000162783	IER5	1.43768	0.584466
ENSG00000162813	BPNT1	-0.738197	-1.51517
ENSG00000162814	SPATA17	-0.330516	-1.12177
ENSG00000162819	BROX	0.963889	0.127274
ENSG00000162849	KIF26B	0.736549	-0.0920996
ENSG00000162851	TFB2M	0.498786	-0.321531
ENSG00000162852	CNST	0.498786	-0.321531
ENSG00000162889	MAPKAPK2	0.233868	-0.577166
ENSG00000162892	IL24	0.513905	-0.306941
ENSG00000162894	FAIM3	0.976257	0.139208
ENSG00000162909	CAPN2	2.64889	1.75323
ENSG00000162923	WDR26	1.40052	0.548606
ENSG00000162924	REL	-0.166795	-0.963788
ENSG00000162959	MEMO1	2.19117	1.31155
ENSG00000162961	DPY30	2.19117	1.31155
ENSG00000162971	TYW5	-0.671843	-1.45114
ENSG00000162972	C2orf47	-0.671843	-1.45114
ENSG00000162980	ARL5A	0.880233	0.0465499
ENSG00000162997	PRORSD1P	-0.434736	-1.22234
ENSG00000162999	DUSP19	-0.344251	-1.13503
ENSG00000163001	CCDC104	-0.377844	-1.16744
ENSG00000163002	NUP35	-0.498118	-1.2835
ENSG00000163006	CCDC138	1.88862	1.0196
ENSG00000163009	C2orf48	0.658538	-0.167377
ENSG00000163013	FBXO41	1.47764	0.623025
ENSG00000163026	C2orf44	-0.19776	-0.993668
ENSG00000163029	SMC6	-0.123552	-0.922061
ENSG00000163046	ANKRD30BL	1.39276	0.541117
ENSG00000163050	ADCK3	2.0446	1.17012
ENSG00000163069	SGCB	0.640251	-0.185023
ENSG00000163082	SGPP2	-0.580228	-1.36273
ENSG00000163093	BBS5	0.552796	-0.269414
ENSG00000163104	SMARCAD1	2.0302	1.15622
ENSG00000163125	RPRD2	0.441333	-0.37697
ENSG00000163126	ANKRD23	1.60608	0.746965
ENSG00000163132	MSX1	1.16813	0.324363
ENSG00000163154	TNFAIP8L2	0.721821	-0.106312
ENSG00000163156	SCNM1	0.703856	-0.123647
ENSG00000163159	VPS72	0.141335	-0.666456
ENSG00000163161	ERCC3	0.703217	-0.124263
ENSG00000163162	RNF149	0.0359224	-0.768175
ENSG00000163166	IWS1	0.768527	-0.0612422
ENSG00000163170	BOLA3	4.05044	3.10567
ENSG00000163171	CDC42EP3	-0.0910757	-0.890723
ENSG00000163207	IVL	2.75624	1.85682
ENSG00000163214	DHX57	0.793311	-0.0373267
ENSG00000163219	ARHGAP25	-0.282198	-1.07515
ENSG00000163220	S100A9	0.721323	-0.106792
ENSG00000163257	DCAF16	0.589748	-0.233756
ENSG00000163281	GNPDA2	-0.245685	-1.03991
ENSG00000163291	PAQR3	-0.139627	-0.937572
ENSG00000163297	ANTXR2	1.11321	0.271364
ENSG00000163312	HELQ	4.59801	3.63405
ENSG00000163322	FAM175A	4.59801	3.63405
ENSG00000163328	GPR155	0.773436	-0.0565048
ENSG00000163344	PMVK	0.090757	-0.715262
ENSG00000163349	HIPK1	-0.700812	-1.47909
ENSG00000163362	C1orf106	0.647754	-0.177783
ENSG00000163376	KBTBD8	2.51362	1.6227
ENSG00000163382	APOA1BP	1.95385	1.08254
ENSG00000163428	LRRC58	0.563271	-0.259306
ENSG00000163435	ELF3	0.310123	-0.503583
ENSG00000163444	TMEM183A	0.183688	-0.625587
ENSG00000163463	KRTCAP2	1.29757	0.449264
ENSG00000163466	ARPC2	1.38454	0.533184
ENSG00000163468	CCT3	-0.563473	-1.34657
ENSG00000163472	TMEM79	0.453959	-0.364787
ENSG00000163479	SSR2	0.405037	-0.411995
ENSG00000163481	RNF25	2.67261	1.77611
ENSG00000163482	STK36	2.68217	1.78535
ENSG00000163492	CCDC141	0.555922	-0.266397
ENSG00000163507	KIAA1524	-0.45379	-1.24073
ENSG00000163510	CWC22	0.478337	-0.341263
ENSG00000163512	AZI2	1.57582	0.717762
ENSG00000163513	TGFBR2	0.887551	0.0536112
ENSG00000163516	ANKZF1	0.713902	-0.113953
ENSG00000163517	HDAC11	0.593658	-0.229983
ENSG00000163518	FCRL4	0.961432	0.124904
ENSG00000163521	GLB1L	1.09001	0.248973
ENSG00000163527	STT3B	1.57888	0.720712
ENSG00000163528	CHCHD4	1.48219	0.627411
ENSG00000163535	SGOL2	-0.874811	-1.64699
ENSG00000163536	SERPINI1	1.15597	0.312627
ENSG00000163539	CLASP2	-0.821907	-1.59594
ENSG00000163558	PRKCI	1.50865	0.652947
ENSG00000163563	MNDA	2.42535	1.53753
ENSG00000163565	IFI16	1.25815	0.411223
ENSG00000163577	EIF5A2	0.727898	-0.100447
ENSG00000163602	RYBP	1.31772	0.468704
ENSG00000163605	PPP4R2	2.0961	1.21981
ENSG00000163606	CD200R1	0.151717	-0.656438
ENSG00000163608	C3orf17	0.474046	-0.345404
ENSG00000163611	SPICE1	1.31163	0.462833
ENSG00000163617	KIAA1407	1.38464	0.533277
ENSG00000163636	PSMD6	-0.252086	-1.04609
ENSG00000163655	GMPS	-0.0711874	-0.871531
ENSG00000163659	TIPARP	0.655642	-0.170171
ENSG00000163660	CCNL1	0.976332	0.139281
ENSG00000163666	HESX1	0.645651	-0.179812
ENSG00000163681	SLMAP	-0.337991	-1.12899
ENSG00000163683	SMIM14	1.32259	0.473409
ENSG00000163697	APBB2	0.896044	0.0618063
ENSG00000163702	IL17RC	1.38181	0.530549
ENSG00000163703	CRELD1	1.38181	0.530549
ENSG00000163704	PRRT3	1.38181	0.530549
ENSG00000163714	U2SURP	1.1512	0.308022
ENSG00000163719	MTMR14	-0.78234	-1.55776
ENSG00000163754	GYG1	-0.576751	-1.35938
ENSG00000163781	TOPBP1	0.906512	0.0719075
ENSG00000163785	RYK	1.4585	0.604556
ENSG00000163788	SNRK	2.50081	1.61034
ENSG00000163811	WDR43	1.01371	0.17535
ENSG00000163812	ZDHHC3	-0.0829129	-0.882846
ENSG00000163818	LZTFL1	-0.442129	-1.22947
ENSG00000163820	FYCO1	0.373821	-0.442116
ENSG00000163823	CCR1	0.165521	-0.643117
ENSG00000163848	ZNF148	0.0443016	-0.760089
ENSG00000163864	NMNAT3	-0.92094	-1.69151
ENSG00000163866	SMIM12	-1.23488	-1.99444
ENSG00000163872	YEATS2	1.14215	0.29929
ENSG00000163874	ZC3H12A	-0.42792	-1.21576
ENSG00000163877	SNIP1	-0.661526	-1.44118
ENSG00000163882	POLR2H	-0.417771	-1.20597
ENSG00000163898	LIPH	0.362783	-0.452768
ENSG00000163900	TMEM41A	0.649791	-0.175817
ENSG00000163902	RPN1	-0.53099	-1.31522
ENSG00000163904	SENP2	0.220706	-0.589866
ENSG00000163913	IFT122	2.6705	1.77408
ENSG00000163918	RFC4	-0.171347	-0.968181
ENSG00000163923	RPL39L	1.12114	0.279018
ENSG00000163931	TKT	1.18268	0.338402
ENSG00000163932	PRKCD	0.569114	-0.253667
ENSG00000163938	GNL3	2.18034	1.3011
ENSG00000163939	PBRM1	2.25163	1.36989
ENSG00000163946	FAM208A	-0.457641	-1.24444
ENSG00000163947	ARHGEF3	0.975841	0.138807
ENSG00000163950	SLBP	2.09986	1.22343
ENSG00000163960	UBXN7	2.03295	1.15887
ENSG00000163975	MFI2	-0.5469	-1.33057
ENSG00000164008	C1orf50	-0.371958	-1.16176
ENSG00000164010	ERMAP	0.650863	-0.174783
ENSG00000164011	ZNF691	0.807348	-0.023781
ENSG00000164023	SGMS2	-0.0337641	-0.835419
ENSG00000164024	METAP1	0.638746	-0.186475
ENSG00000164031	DNAJB14	-0.326317	-1.11772
ENSG00000164037	SLC9B1	1.61978	0.760186
ENSG00000164038	SLC9B2	2.51503	1.62406
ENSG00000164056	SPRY1	0.759464	-0.0699875
ENSG00000164062	APEH	0.242165	-0.56916
ENSG00000164068	RNF123	0.292117	-0.520957
ENSG00000164077	MON1A	0.837925	0.00572386
ENSG00000164078	MST1R	0.837925	0.00572386
ENSG00000164096	C4orf3	2.09194	1.2158
ENSG00000164109	MAD2L1	1.042	0.20265
ENSG00000164114	MAP9	1.70882	0.846098
ENSG00000164116	GUCY1A3	0.556238	-0.266092
ENSG00000164117	FBXO8	0.253866	-0.557868
ENSG00000164124	TMEM144	1.85321	0.98543
ENSG00000164134	NAA15	1.61663	0.757142
ENSG00000164136	IL15	2.11058	1.23378
ENSG00000164151	KIAA0947	0.0397702	-0.764462
ENSG00000164167	LSM6	1.69043	0.828352
ENSG00000164168	TMEM184C	0.339428	-0.475304
ENSG00000164172	MOCS2	0.324192	-0.490007
ENSG00000164180	TMEM161B	-0.0596921	-0.860439
ENSG00000164182	NDUFAF2	0.29602	-0.517191
ENSG00000164187	LMBRD2	1.46364	0.609515
ENSG00000164190	NIPBL	0.317898	-0.49608
ENSG00000164199	GPR98	1.88322	1.01439
ENSG00000164211	STARD4	1.7626	0.898
ENSG00000164219	PGGT1B	-0.315626	-1.1074
ENSG00000164221	CCDC112	-0.159189	-0.956449
ENSG00000164236	ANKRD33B	1.80539	0.93929
ENSG00000164237	CMBL	0.47575	-0.343759
ENSG00000164244	PRRC1	0.824399	-0.00732788
ENSG00000164252	AGGF1	0.910466	0.0757233
ENSG00000164253	WDR41	1.1661	0.322397
ENSG00000164258	NDUFS4	-0.936132	-1.70617
ENSG00000164291	ARSK	-0.479632	-1.26566
ENSG00000164292	RHOBTB3	0.214983	-0.595389
ENSG00000164296	TIGD6	1.42375	0.57102
ENSG00000164300	SERINC5	-0.189153	-0.985363
ENSG00000164303	ENPP6	1.36418	0.513542
ENSG00000164305	CASP3	2.59571	1.70191
ENSG00000164306	PRIMPOL	2.59571	1.70191
ENSG00000164323	KIAA1430	1.54819	0.691105
ENSG00000164327	RICTOR	2.3075	1.4238
ENSG00000164329	PAPD4	1.46871	0.614405
ENSG00000164330	EBF1	-0.370474	-1.16033
ENSG00000164331	ANKRA2	2.41805	1.53047
ENSG00000164332	UBLCP1	-0.176074	-0.972743
ENSG00000164347	GFM2	0.730406	-0.0980271
ENSG00000164366	CCDC127	1.27932	0.431648
ENSG00000164402	2021-09-08	0.854298	0.0215239
ENSG00000164403	SHROOM1	0.770327	-0.059505
ENSG00000164405	UQCRQ	0.583983	-0.239319
ENSG00000164406	LEAP2	0.583983	-0.239319
ENSG00000164430	MB21D1	0.10396	-0.702521
ENSG00000164440	TXLNB	0.838443	0.00622445
ENSG00000164442	CITED2	0.838443	0.00622445
ENSG00000164463	CREBRF	-0.757632	-1.53392
ENSG00000164465	DCBLD1	-0.753097	-1.52955
ENSG00000164466	SFXN1	1.4534	0.599636
ENSG00000164483	SAMD3	1.1459	0.302904
ENSG00000164494	PDSS2	-0.782423	-1.55784
ENSG00000164535	DAGLB	0.0948659	-0.711297
ENSG00000164576	SAP30L	-0.742571	-1.51939
ENSG00000164603	C7orf60	0.0560821	-0.748721
ENSG00000164609	SLU7	-0.213491	-1.00885
ENSG00000164610	RP9	1.32797	0.4786
ENSG00000164611	PTTG1	-0.213491	-1.00885
ENSG00000164620	RELL2	-1.1097	-1.87365
ENSG00000164626	KCNK5	0.896786	0.0625223
ENSG00000164631	ZNF12	0.0285257	-0.775312
ENSG00000164647	STEAP1	0.553287	-0.26894
ENSG00000164649	CDCA7L	0.727067	-0.101249
ENSG00000164659	KIAA1324L	-0.166046	-0.963066
ENSG00000164663	USP49	-0.0923881	-0.891989
ENSG00000164674	SYTL3	0.893093	0.0589585
ENSG00000164683	HEY1	-0.479611	-1.26564
ENSG00000164687	FABP5	1.05626	0.216408
ENSG00000164713	BRI3	1.18077	0.336559
ENSG00000164742	ADCY1	0.0437382	-0.760633
ENSG00000164751	PEX2	1.41718	0.564685
ENSG00000164754	RAD21	0.472772	-0.346633
ENSG00000164776	PHKG1	-0.322459	-1.114
ENSG00000164815	ORC5	1.70641	0.843777
ENSG00000164818	HEATR2	0.91497	0.0800694
ENSG00000164828	SUN1	0.91497	0.0800694
ENSG00000164830	OXR1	1.64605	0.785533
ENSG00000164849	GPR146	1.88043	1.01169
ENSG00000164880	INTS1	2.66959	1.7732
ENSG00000164885	CDK5	0.788632	-0.0418419
ENSG00000164889	SLC4A2	0.761367	-0.0681509
ENSG00000164896	FASTK	0.800247	-0.0306334
ENSG00000164897	TMUB1	0.800247	-0.0306334
ENSG00000164898	C7orf55	0.658304	-0.167602
ENSG00000164902	PHAX	0.928743	0.0933599
ENSG00000164916	FOXK1	1.40563	0.553533
ENSG00000164933	SLC25A32	0.702396	-0.125055
ENSG00000164938	TP53INP1	0.562436	-0.260111
ENSG00000164941	INTS8	1.76624	0.901514
ENSG00000164944	KIAA1429	1.09725	0.255961
ENSG00000164949	GEM	2.04629	1.17174
ENSG00000164961	KIAA0196	1.59023	0.731665
ENSG00000164967	RPP25L	0.275555	-0.53694
ENSG00000164970	FAM219A	-0.755203	-1.53158
ENSG00000164975	SNAPC3	1.87785	1.00921
ENSG00000164976	KIAA1161	-0.277818	-1.07092
ENSG00000164985	PSIP1	0.0726758	-0.732709
ENSG00000164989	CCDC171	2.06055	1.18551
ENSG00000165006	UBAP1	0.148203	-0.659829
ENSG00000165028	NIPSNAP3B	0.974109	0.137136
ENSG00000165030	NFIL3	-0.288228	-1.08097
ENSG00000165046	LETM2	-0.76137	-1.53753
ENSG00000165060	FXN	0.0379219	-0.766245
ENSG00000165097	KDM1B	0.691842	-0.13524
ENSG00000165105	RASEF	2.3975	1.51065
ENSG00000165113	GKAP1	0.937528	0.101837
ENSG00000165119	HNRNPK	-0.284833	-1.07769
ENSG00000165185	KIAA1958	1.51917	0.663098
ENSG00000165209	STRBP	0.00656226	-0.796506
ENSG00000165219	GAPVD1	2.02902	1.15508
ENSG00000165244	ZNF367	2.24651	1.36495
ENSG00000165264	NDUFB6	2.43996	1.55162
ENSG00000165271	NOL6	-0.442212	-1.22955
ENSG00000165272	AQP3	-0.442212	-1.22955
ENSG00000165280	VCP	0.558595	-0.263818
ENSG00000165282	PIGO	0.684061	-0.142748
ENSG00000165283	STOML2	0.845758	0.0132824
ENSG00000165304	MELK	3.73608	2.80232
ENSG00000165312	OTUD1	4.15248	3.20413
ENSG00000165322	ARHGAP12	1.111	0.269229
ENSG00000165355	FBXO33	0.0191844	-0.784326
ENSG00000165389	SPTSSA	2.39278	1.5061
ENSG00000165458	INPPL1	-0.139974	-0.937907
ENSG00000165474	GJB2	1.36161	0.511062
ENSG00000165475	CRYL1	2.22062	1.33997
ENSG00000165480	SKA3	0.152772	-0.65542
ENSG00000165487	MICU2	-0.287053	-1.07983
ENSG00000165494	PCF11	-0.0561638	-0.857034
ENSG00000165501	LRR1	2.80883	1.90757
ENSG00000165506	DNAAF2	2.80883	1.90757
ENSG00000165507	C10orf10	0.902441	0.0679791
ENSG00000165512	ZNF22	0.744863	-0.0840769
ENSG00000165525	NEMF	0.655752	-0.170065
ENSG00000165527	ARF6	1.49802	0.642684
ENSG00000165533	TTC8	0.121227	-0.68586
ENSG00000165609	NUDT5	1.16942	0.325599
ENSG00000165617	DACT1	-0.0430607	-0.84439
ENSG00000165629	ATP5C1	0.0884243	-0.717513
ENSG00000165630	PRPF18	0.334381	-0.480174
ENSG00000165632	TAF3	0.0884243	-0.717513
ENSG00000165637	VDAC2	-0.551125	-1.33465
ENSG00000165644	COMTD1	-0.0863038	-0.886118
ENSG00000165655	ZNF503	0.692928	-0.134192
ENSG00000165660	FAM175B	-0.0292635	-0.831076
ENSG00000165669	FAM204A	-0.0995718	-0.898921
ENSG00000165671	NSD1	0.68752	-0.13941
ENSG00000165672	PRDX3	2.05465	1.17982
ENSG00000165678	GHITM	-0.604696	-1.38634
ENSG00000165684	SNAPC4	0.383867	-0.432423
ENSG00000165688	PMPCA	0.383867	-0.432423
ENSG00000165689	SDCCAG3	0.383867	-0.432423
ENSG00000165698	C9orf9	-0.0269308	-0.828825
ENSG00000165699	TSC1	1.08298	0.242194
ENSG00000165724	ZMYND19	1.25746	0.410557
ENSG00000165732	DDX21	0.470494	-0.348831
ENSG00000165733	BMS1	-0.93293	-1.70308
ENSG00000165782	TMEM55B	-0.410035	-1.1985
ENSG00000165792	METTL17	0.426955	-0.390844
ENSG00000165804	ZNF219	0.287115	-0.525784
ENSG00000165806	CASP7	1.68752	0.825544
ENSG00000165813	C10orf118	0.0303534	-0.773549
ENSG00000165819	METTL3	-0.168715	-0.965642
ENSG00000165821	SALL2	-0.168715	-0.965642
ENSG00000165832	TRUB1	1.36654	0.515816
ENSG00000165861	ZFYVE1	0.17612	-0.63289
ENSG00000165891	E2F7	-0.724434	-1.50189
ENSG00000165898	ISCA2	1.71266	0.849811
ENSG00000165912	PACSIN3	0.212842	-0.597454
ENSG00000165914	TTC7B	-0.100042	-0.899375
ENSG00000165915	SLC39A13	1.4085	0.556301
ENSG00000165916	PSMC3	1.4085	0.556301
ENSG00000165923	AGBL2	0.854481	0.0216996
ENSG00000165934	CPSF2	0.198842	-0.610964
ENSG00000165935	SMCO2	1.3151	0.466178
ENSG00000165949	IFI27	1.79246	0.926808
ENSG00000165995	CACNB2	0.53892	-0.282804
ENSG00000165997	ARL5B	-0.300183	-1.0925
ENSG00000166004	KIAA1731	2.70802	1.81028
ENSG00000166012	TAF1D	1.91396	1.04405
ENSG00000166016	ABTB2	0.500507	-0.31987
ENSG00000166024	R3HCC1L	1.35719	0.506792
ENSG00000166025	AMOTL1	1.78528	0.919886
ENSG00000166037	CEP57	-0.448928	-1.23604
ENSG00000166046	TCP11L2	0.76762	-0.0621174
ENSG00000166068	SPRED1	-0.109449	-0.908452
ENSG00000166128	RAB8B	0.399516	-0.417322
ENSG00000166130	IKBIP	-0.839501	-1.61292
ENSG00000166133	RPUSD2	1.54251	0.685621
ENSG00000166135	HIF1AN	3.53209	2.60548
ENSG00000166136	NDUFB8	3.53209	2.60548
ENSG00000166145	SPINT1	3.48425	2.55931
ENSG00000166147	FBN1	2.28728	1.40429
ENSG00000166164	BRD7	-0.956278	-1.72561
ENSG00000166165	CKB	1.70491	0.842328
ENSG00000166166	TRMT61A	1.70491	0.842328
ENSG00000166167	BTRC	-0.997862	-1.76573
ENSG00000166169	POLL	-0.469232	-1.25563
ENSG00000166170	BAG5	1.70491	0.842328
ENSG00000166171	DPCD	-0.53739	-1.3214
ENSG00000166173	LARP6	2.95199	2.04571
ENSG00000166181	API5	-0.831008	-1.60473
ENSG00000166188	ZNF319	0.788803	-0.0416762
ENSG00000166199	ALKBH3	-0.531828	-1.31603
ENSG00000166200	COPS2	-1.30169	-2.05891
ENSG00000166224	SGPL1	0.0134162	-0.789892
ENSG00000166225	FRS2	-0.0612312	-0.861924
ENSG00000166226	CCT2	0.681151	-0.145556
ENSG00000166228	PCBD1	-0.165733	-0.962764
ENSG00000166266	CUL5	0.861901	0.0288603
ENSG00000166272	WBP1L	-0.163006	-0.960132
ENSG00000166289	PLEKHF1	0.28739	-0.525519
ENSG00000166311	SMPD1	0.708206	-0.11945
ENSG00000166313	APBB1	0.965517	0.128845
ENSG00000166323	C11orf65	2.23283	1.35175
ENSG00000166333	ILK	0.77659	-0.0534615
ENSG00000166337	TAF10	0.703045	-0.124429
ENSG00000166340	TPP1	0.703045	-0.124429
ENSG00000166342	NETO1	1.10501	0.263454
ENSG00000166347	CYB5A	2.20106	1.32109
ENSG00000166352	C11orf74	2.19994	1.32001
ENSG00000166377	ATP9B	-0.593953	-1.37598
ENSG00000166387	PPFIBP2	0.950731	0.114577
ENSG00000166394	CYB5R2	0.896106	0.0618659
ENSG00000166398	KIAA0355	-1.0403	-1.80669
ENSG00000166405	RIC3	2.01167	1.13834
ENSG00000166411	IDH3A	-0.164682	-0.96175
ENSG00000166439	RNF169	0.720196	-0.10788
ENSG00000166446	CDYL2	0.733715	-0.0948346
ENSG00000166454	ATMIN	2.75138	1.85212
ENSG00000166471	TMEM41B	0.16827	-0.640465
ENSG00000166477	LEO1	1.56829	0.710492
ENSG00000166479	TMX3	1.37402	0.523033
ENSG00000166483	WEE1	0.244831	-0.566587
ENSG00000166507	NDST2	0.905237	0.0706776
ENSG00000166526	ZNF3	-1.11377	-1.87758
ENSG00000166557	TMED3	0.708546	-0.119121
ENSG00000166562	SEC11C	1.40243	0.550446
ENSG00000166575	TMEM135	1.31266	0.463821
ENSG00000166579	NDEL1	0.581764	-0.24146
ENSG00000166582	CENPV	2.9624	2.05575
ENSG00000166598	HSP90B1	0.302551	-0.510889
ENSG00000166619	BLCAP	2.71358	1.81565
ENSG00000166667	SPDYE6	0.472648	-0.346753
ENSG00000166669	ATF7IP2	0.413595	-0.403737
ENSG00000166676	TVP23A	1.257	0.410109
ENSG00000166685	COG1	0.47854	-0.341067
ENSG00000166710	B2M	1.68402	0.822166
ENSG00000166716	ZNF592	-0.015566	-0.817859
ENSG00000166747	AP1G1	-0.530093	-1.31436
ENSG00000166797	FAM96A	1.15004	0.306905
ENSG00000166801	FAM111A	1.43477	0.581658
ENSG00000166831	RBPMS2	1.72706	0.863701
ENSG00000166833	NAV2	1.4897	0.634664
ENSG00000166848	TERF2IP	1.41209	0.559765
ENSG00000166851	PLK1	0.351556	-0.463602
ENSG00000166860	ZBTB39	2.32251	1.43829
ENSG00000166881	TMEM194A	-0.506068	-1.29117
ENSG00000166886	NAB2	-0.506068	-1.29117
ENSG00000166887	VPS39	0.322625	-0.491519
ENSG00000166888	STAT6	0.210898	-0.599331
ENSG00000166889	PATL1	2.16932	1.29047
ENSG00000166900	STX3	2.91889	2.01377
ENSG00000166902	MRPL16	2.64046	1.74509
ENSG00000166908	PIP4K2C	0.772213	-0.057685
ENSG00000166912	MTMR10	0.89389	0.0597277
ENSG00000166922	SCG5	0.492863	-0.327246
ENSG00000166925	TSC22D4	0.294113	-0.519031
ENSG00000166927	MS4A7	1.0754	0.234877
ENSG00000166949	SMAD3	0.857944	0.0250412
ENSG00000166965	RCCD1	2.70047	1.803
ENSG00000166971	AKTIP	1.40963	0.557391
ENSG00000166986	MARS	1.23785	0.391637
ENSG00000166987	MBD6	0.792978	-0.0376482
ENSG00000166997	CNPY4	-0.722421	-1.49994
ENSG00000167004	PDIA3	1.38501	0.533642
ENSG00000167005	NUDT21	0.69412	-0.133042
ENSG00000167065	DUSP18	0.696504	-0.130741
ENSG00000167085	PHB	0.526998	-0.294307
ENSG00000167107	ACSF2	0.363199	-0.452367
ENSG00000167110	GOLGA2	0.654591	-0.171186
ENSG00000167112	TRUB2	-0.0313592	-0.833099
ENSG00000167113	COQ4	-0.105876	-0.905004
ENSG00000167114	SLC27A4	1.21614	0.370685
ENSG00000167118	URM1	1.36659	0.515859
ENSG00000167130	DOLPP1	3.12938	2.21688
ENSG00000167173	C15orf39	0.955726	0.119397
ENSG00000167182	SP2	0.308354	-0.50529
ENSG00000167186	COQ7	1.5049	0.64933
ENSG00000167193	CRK	-0.0827342	-0.882673
ENSG00000167202	TBC1D2B	-0.302612	-1.09485
ENSG00000167232	ZNF91	1.20482	0.359759
ENSG00000167257	RNF214	1.35013	0.499976
ENSG00000167258	CDK12	0.4772	-0.34236
ENSG00000167272	POP5	0.319272	-0.494754
ENSG00000167280	ENGASE	1.15251	0.309286
ENSG00000167283	ATP5L	-0.631606	-1.41231
ENSG00000167302	ENTHD2	0.639546	-0.185703
ENSG00000167306	MYO5B	0.124989	-0.682229
ENSG00000167315	ACAA2	-0.0654501	-0.865995
ENSG00000167323	STIM1	0.21569	-0.594706
ENSG00000167325	RRM1	0.830762	-0.00118823
ENSG00000167333	TRIM68	3.03082	2.12177
ENSG00000167377	ZNF23	0.548872	-0.2732
ENSG00000167378	IRGQ	-0.63813	-1.41861
ENSG00000167380	ZNF226	1.86054	0.992501
ENSG00000167384	ZNF180	0.379779	-0.436368
ENSG00000167414	GNG8	1.2094	0.364181
ENSG00000167447	SMG8	0.883116	0.0493313
ENSG00000167460	TPM4	1.38477	0.533406
ENSG00000167461	RAB8A	0.652856	-0.17286
ENSG00000167470	MIDN	1.12161	0.279472
ENSG00000167476	JSRP1	-0.379795	-1.16932
ENSG00000167483	FAM129C	0.135505	-0.672082
ENSG00000167487	KLHL26	1.58827	0.729776
ENSG00000167491	GATAD2A	0.0792583	-0.726357
ENSG00000167508	MVD	1.14306	0.300166
ENSG00000167513	CDT1	2.16253	1.28391
ENSG00000167522	ANKRD11	1.51408	0.658182
ENSG00000167523	SPATA33	0.788951	-0.0415336
ENSG00000167526	RPL13	1.2054	0.360322
ENSG00000167528	ZNF641	0.5543	-0.267962
ENSG00000167536	DHRS13	0.407517	-0.409601
ENSG00000167543	TP53I13	0.0173533	-0.786093
ENSG00000167554	ZNF610	0.55014	-0.271976
ENSG00000167555	ZNF528	0.55014	-0.271976
ENSG00000167565	SERTAD3	-0.11196	-0.910875
ENSG00000167566	NCKAP5L	2.08594	1.21
ENSG00000167578	RAB4B	0.535024	-0.286563
ENSG00000167588	GPD1	1.61296	0.753598
ENSG00000167632	TRAPPC9	-0.167898	-0.964853
ENSG00000167635	ZNF146	0.591095	-0.232456
ENSG00000167637	ZNF283	1.85451	0.986683
ENSG00000167645	YIF1B	-1.15407	-1.91647
ENSG00000167657	DAPK3	0.323003	-0.491154
ENSG00000167658	EEF2	0.770677	-0.0591669
ENSG00000167670	CHAF1A	0.0783788	-0.727206
ENSG00000167671	UBXN6	0.822764	-0.0089059
ENSG00000167674		0.90309	0.0686056
ENSG00000167685	ZNF444	0.769008	-0.060778
ENSG00000167693	NXN	0.550861	-0.27128
ENSG00000167699	GLOD4	-0.205792	-1.00142
ENSG00000167702	KIFC2	2.14214	1.26424
ENSG00000167703	SLC43A2	0.390796	-0.425736
ENSG00000167716	WDR81	0.857198	0.0243219
ENSG00000167721	TSR1	-0.563414	-1.34651
ENSG00000167733	HSD11B1L	-0.585116	-1.36745
ENSG00000167740	CYB5D2	2.05147	1.17674
ENSG00000167770	OTUB1	1.05331	0.213561
ENSG00000167774		-0.63376	-1.41439
ENSG00000167778	SPRYD3	0.11418	-0.692659
ENSG00000167785	ZNF558	1.06506	0.224895
ENSG00000167792	NDUFV1	2.57813	1.68495
ENSG00000167797	CDK2AP2	3.00779	2.09955
ENSG00000167799	NUDT8	2.41141	1.52407
ENSG00000167842	MIS12	1.33027	0.480818
ENSG00000167851	CD300A	1.07582	0.235281
ENSG00000167861	HID1	-0.0820162	-0.88198
ENSG00000167862	ICT1	0.13768	-0.669983
ENSG00000167863	ATP5H	0.13768	-0.669983
ENSG00000167881	SRP68	0.403171	-0.413795
ENSG00000167895	TMC8	-0.287784	-1.08054
ENSG00000167900	TK1	-0.273747	-1.06699
ENSG00000167904	TMEM68	0.502293	-0.318146
ENSG00000167930	ITFG3	0.513888	-0.306958
ENSG00000167962	ZNF598	0.0159069	-0.787489
ENSG00000167977	KCTD5	1.237	0.390815
ENSG00000167978	SRRM2	1.51422	0.658318
ENSG00000167981	ZNF597	1.25098	0.404304
ENSG00000167987	VPS37C	0.851859	0.0191701
ENSG00000167995	BEST1	0.778961	-0.0511741
ENSG00000167996	FTH1	0.778961	-0.0511741
ENSG00000168005	C11orf84	2.39336	1.50665
ENSG00000168010	ATG16L2	0.473332	-0.346093
ENSG00000168016	TRANK1	1.4821	0.627324
ENSG00000168036	CTNNB1	2.78871	1.88815
ENSG00000168040	FADD	1.37719	0.526093
ENSG00000168056	LTBP3	0.654993	-0.170798
ENSG00000168060	NAALADL1	0.174048	-0.634889
ENSG00000168061	SAC3D1	0.174048	-0.634889
ENSG00000168066	SF1	2.26816	1.38584
ENSG00000168067	MAP4K2	2.09565	1.21938
ENSG00000168071	CCDC88B	-0.218314	-1.0135
ENSG00000168078	PBK	0.900517	0.0661226
ENSG00000168081	PNOC	0.550281	-0.27184
ENSG00000168092	PAFAH1B2	1.45698	0.603084
ENSG00000168096	ANKS3	0.987972	0.150513
ENSG00000168101	NUDT16L1	1.22677	0.380946
ENSG00000168118	RAB4A	1.18135	0.337116
ENSG00000168152	THAP9	1.71658	0.853587
ENSG00000168175	MAPK1IP1L	1.34151	0.491662
ENSG00000168214	RBPJ	0.336518	-0.478112
ENSG00000168234	TTC39C	1.39163	0.540023
ENSG00000168246	UBTD2	2.13651	1.2588
ENSG00000168256	NKIRAS2	-0.13132	-0.929556
ENSG00000168259	DNAJC7	-0.314241	-1.10607
ENSG00000168264	IRF2BP2	0.577325	-0.245744
ENSG00000168273	SMIM4	0.806015	-0.0250673
ENSG00000168275	COA6	0.0883796	-0.717556
ENSG00000168282	MGAT2	2.80883	1.90757
ENSG00000168288	MMADHC	2.67552	1.77892
ENSG00000168298	HIST1H1E	-0.979465	-1.74798
ENSG00000168301	KCTD6	-0.0577201	-0.858536
ENSG00000168303	MPLKIP	2.04109	1.16673
ENSG00000168310	IRF2	0.653735	-0.172011
ENSG00000168374	ARF4	0.382338	-0.433898
ENSG00000168385	2021-09-02	-0.474904	-1.2611
ENSG00000168389	MFSD2A	1.54497	0.687988
ENSG00000168393	DTYMK	0.387711	-0.428713
ENSG00000168394	TAP1	0.414742	-0.40263
ENSG00000168395	ING5	0.387711	-0.428713
ENSG00000168397	ATG4B	0.38027	-0.435894
ENSG00000168421	RHOH	0.380648	-0.435529
ENSG00000168434	COG7	2.8802	1.97643
ENSG00000168438	CDC40	1.08917	0.248164
ENSG00000168439	STIP1	-1.10616	-1.87023
ENSG00000168447	SCNN1B	0.671078	-0.155276
ENSG00000168476	REEP4	0.72953	-0.0988724
ENSG00000168487	BMP1	0.72953	-0.0988724
ENSG00000168495	POLR3D	0.848486	0.0159146
ENSG00000168496	FEN1	-0.114015	-0.912858
ENSG00000168517	HEXIM2	-0.318326	-1.11001
ENSG00000168528	SERINC2	2.73732	1.83856
ENSG00000168538	TRAPPC11	-0.0378524	-0.839364
ENSG00000168566	SNRNP48	0.903705	0.069199
ENSG00000168610	STAT3	0.860809	0.0278061
ENSG00000168612	ZSWIM1	0.760484	-0.0690029
ENSG00000168615	ADAM9	-1.0419	-1.80823
ENSG00000168661	ZNF30	2.56894	1.67608
ENSG00000168675	LDLRAD4	0.568156	-0.254592
ENSG00000168679	SLC16A4	0.105733	-0.700811
ENSG00000168685	IL7R	0.531444	-0.290017
ENSG00000168710	AHCYL1	-0.144378	-0.942157
ENSG00000168734	PKIG	0.66489	-0.161247
ENSG00000168743	NPNT	0.273435	-0.538985
ENSG00000168758	SEMA4C	1.60608	0.746965
ENSG00000168763	CNNM3	1.33512	0.485499
ENSG00000168772	CXXC4	0.390868	-0.425667
ENSG00000168779	SHOX2	2.65469	1.75882
ENSG00000168781	PPIP5K1	1.54472	0.68775
ENSG00000168785	TSPAN5	1.29578	0.447537
ENSG00000168795	ZBTB5	1.06412	0.223997
ENSG00000168806	LCMT2	0.120821	-0.686251
ENSG00000168813	ZNF507	0.295804	-0.5174
ENSG00000168824		1.26852	0.421235
ENSG00000168826	ZBTB49	1.26852	0.421235
ENSG00000168827	GFM1	0.206109	-0.603952
ENSG00000168852	TPTE2P5	1.72437	0.861105
ENSG00000168876	ANKRD49	1.48708	0.632131
ENSG00000168883	USP39	0.754434	-0.0748409
ENSG00000168884	TNIP2	0.694048	-0.133111
ENSG00000168887	C2orf68	0.584784	-0.238546
ENSG00000168904	LRRC28	-0.89359	-1.66512
ENSG00000168906	MAT2A	0.754434	-0.0748409
ENSG00000168918	INPP5D	0.762494	-0.0670636
ENSG00000168936	TMEM129	2.09986	1.22343
ENSG00000168938	PPIC	-0.528736	-1.31305
ENSG00000168944	CEP120	0.524222	-0.296986
ENSG00000168952	STXBP6	-0.292804	-1.08538
ENSG00000168958	MFF	1.65784	0.796908
ENSG00000168961	LGALS9	2.8864	1.98242
ENSG00000168970	JMJD7-PLA2G4B	1.23686	0.390682
ENSG00000168994	PXDC1	0.852536	0.0198232
ENSG00000169016	E2F6	1.43919	0.585922
ENSG00000169018	FEM1B	1.0336	0.194538
ENSG00000169019	COMMD8	1.53912	0.682349
ENSG00000169020	ATP5I	-0.0403328	-0.841758
ENSG00000169021	UQCRFS1	-0.0675354	-0.868007
ENSG00000169031	COL4A3	1.03297	0.193932
ENSG00000169032	MAP2K1	-0.489681	-1.27536
ENSG00000169045	HNRNPH1	0.0707141	-0.734602
ENSG00000169116	PARM1	1.51716	0.661156
ENSG00000169122	FAM110B	0.386419	-0.42996
ENSG00000169129	AFAP1L2	0.732546	-0.0959617
ENSG00000169155	ZBTB43	0.814295	-0.0170777
ENSG00000169180	XPO6	3.61804	2.68842
ENSG00000169189	NSMCE1	2.56718	1.67438
ENSG00000169194	IL13	3.35946	2.43889
ENSG00000169231	THBS3	-0.240769	-1.03517
ENSG00000169241	SLC50A1	1.59071	0.732133
ENSG00000169242	EFNA1	1.59071	0.732133
ENSG00000169245	CXCL10	0.191789	-0.61777
ENSG00000169251	NMD3	2.84293	1.94047
ENSG00000169258	GPRIN1	2.16563	1.2869
ENSG00000169288	MRPL1	0.274397	-0.538057
ENSG00000169299	PGM2	0.637289	-0.187881
ENSG00000169359	SLC33A1	0.0077166	-0.795392
ENSG00000169372	CRADD	2.31112	1.4273
ENSG00000169398	PTK2	2.13328	1.25569
ENSG00000169403	PTAFR	1.09516	0.253949
ENSG00000169410	PTPN9	0.644397	-0.181022
ENSG00000169413	RNASE6	1.72645	0.863118
ENSG00000169418	NPR1	2.27578	1.39319
ENSG00000169429	IL8	4.27141	3.31889
ENSG00000169435	RASSF6	0.88416	0.0503392
ENSG00000169442	CD52	0.700933	-0.126468
ENSG00000169490	TM2D2	-1.0419	-1.80823
ENSG00000169499	PLEKHA2	-1.09147	-1.85606
ENSG00000169508	GPR183	0.191618	-0.617935
ENSG00000169564	PCBP1	2.75015	1.85094
ENSG00000169567	HINT1	2.17889	1.2997
ENSG00000169592	INO80E	1.13958	0.296807
ENSG00000169599	NFU1	1.55162	0.694413
ENSG00000169607	CKAP2L	1.78856	0.923042
ENSG00000169641	LUZP1	0.275256	-0.537228
ENSG00000169660	HEXDC	-0.271679	-1.065
ENSG00000169683	LRRC45	1.39229	0.540663
ENSG00000169684	CHRNA5	2.3432	1.45825
ENSG00000169689	STRA13	1.39229	0.540663
ENSG00000169692	AGPAT2	1.49182	0.63671
ENSG00000169696	ASPSCR1	0.238911	-0.572299
ENSG00000169710	FASN	1.39229	0.540663
ENSG00000169718	DUS1L	1.39229	0.540663
ENSG00000169727	GPS1	1.39229	0.540663
ENSG00000169733	RFNG	1.39229	0.540663
ENSG00000169740	ZNF32	-0.262543	-1.05618
ENSG00000169750	RAC3	1.39229	0.540663
ENSG00000169752	NRG4	0.0997237	-0.706609
ENSG00000169756	LIMS1	0.383716	-0.432569
ENSG00000169758	C15orf27	0.0997237	-0.706609
ENSG00000169762	TAPT1	0.308123	-0.505512
ENSG00000169813	HNRNPF	-0.00849227	-0.811033
ENSG00000169814	BTD	1.19577	0.35103
ENSG00000169826	CSGALNACT2	0.877653	0.0440603
ENSG00000169855	ROBO1	0.621754	-0.202872
ENSG00000169860	P2RY1	0.492581	-0.327518
ENSG00000169871	TRIM56	0.594338	-0.229327
ENSG00000169877	AHSP	-0.161264	-0.958451
ENSG00000169896	ITGAM	1.77965	0.914446
ENSG00000169902	TPST1	-1.32806	-2.08436
ENSG00000169905	TOR1AIP2	0.875334	0.0418225
ENSG00000169919	GUSB	0.89592	0.0616869
ENSG00000169925	BRD3	1.60206	0.743083
ENSG00000169926	KLF13	-0.0145148	-0.816844
ENSG00000169964	TMEM42	0.426327	-0.391451
ENSG00000169967	MAP3K2	0.548061	-0.273982
ENSG00000169972	PUSL1	1.01771	0.179212
ENSG00000169976	SF3B5	0.537824	-0.283861
ENSG00000169981	ZNF35	-0.482153	-1.2681
ENSG00000169991	IFFO2	0.631037	-0.193914
ENSG00000169994	MYO7B	0.711102	-0.116655
ENSG00000170004	CHD3	-0.557484	-1.34079
ENSG00000170006	TMEM154	0.22264	-0.588
ENSG00000170017	ALCAM	-0.529203	-1.3135
ENSG00000170027	YWHAG	0.590971	-0.232576
ENSG00000170035	UBE2E3	0.0589714	-0.745933
ENSG00000170037	CNTROB	0.223036	-0.587618
ENSG00000170043	TRAPPC1	0.223036	-0.587618
ENSG00000170049	KCNAB3	0.223036	-0.587618
ENSG00000170054	SERPINA9	0.291976	-0.521093
ENSG00000170074	FAM153A	0.616367	-0.20807
ENSG00000170085	SIMC1	0.00876101	-0.794384
ENSG00000170088	TMEM192	1.63176	0.771746
ENSG00000170100	ZNF778	-0.116973	-0.915712
ENSG00000170113	NIPA1	0.0200021	-0.783537
ENSG00000170142	UBE2E1	0.918729	0.0836962
ENSG00000170144	HNRNPA3	0.777624	-0.0524637
ENSG00000170145	SIK2	1.8136	0.947213
ENSG00000170160	CCDC144A	1.99318	1.1205
ENSG00000170175	CHRNB1	0.992991	0.155356
ENSG00000170185	USP38	1.72491	0.861629
ENSG00000170190	SLC16A5	0.436705	-0.381436
ENSG00000170191	NANP	-1.01327	-1.7806
ENSG00000170222	ADPRM	1.05126	0.211588
ENSG00000170234	PWWP2A	0.40043	-0.416441
ENSG00000170242	USP47	-0.0270098	-0.828902
ENSG00000170248	PDCD6IP	-0.38053	-1.17003
ENSG00000170265	ZNF282	1.07322	0.232778
ENSG00000170270	C14orf142	2.30155	1.41806
ENSG00000170271	FAXDC2	1.94868	1.07755
ENSG00000170275	CRTAP	3.01961	2.11096
ENSG00000170296	GABARAP	0.326486	-0.487793
ENSG00000170298	LGALS9B	0.52022	-0.300848
ENSG00000170310	STX8	1.47518	0.620644
ENSG00000170312	CDK1	0.341867	-0.472951
ENSG00000170315	UBB	2.01817	1.14461
ENSG00000170324	FRMPD2	0.5915	-0.232065
ENSG00000170325	PRDM10	1.46811	0.613825
ENSG00000170340	B3GNT2	0.759653	-0.0698052
ENSG00000170345	FOS	0.849482	0.016876
ENSG00000170348	TMED10	3.79351	2.85774
ENSG00000170364	SETMAR	2.07131	1.19589
ENSG00000170365	SMAD1	0.598152	-0.225647
ENSG00000170385	SLC30A1	0.00931413	-0.793851
ENSG00000170417	TMEM182	0.724734	-0.1035
ENSG00000170421	KRT8	-0.0723692	-0.872672
ENSG00000170445	HARS	2.46699	1.57771
ENSG00000170448	NFXL1	0.353442	-0.461782
ENSG00000170456	DENND5B	0.54612	-0.275855
ENSG00000170468		0.52258	-0.29857
ENSG00000170522	ELOVL6	1.80981	0.943553
ENSG00000170525	PFKFB3	-0.745614	-1.52232
ENSG00000170540	ARL6IP1	0.00482044	-0.798187
ENSG00000170545	SMAGP	2.06811	1.1928
ENSG00000170579	DLGAP1	0.619648	-0.204904
ENSG00000170584	NUDCD2	0.375068	-0.440913
ENSG00000170604	IRF2BP1	-0.646867	-1.42704
ENSG00000170606	HSPA4	2.64274	1.74729
ENSG00000170608	FOXA3	-0.732247	-1.50943
ENSG00000170619	COMMD5	2.19872	1.31883
ENSG00000170627	GTSF1	-0.872338	-1.64461
ENSG00000170629	DPY19L2P2	0.108172	-0.698457
ENSG00000170632	ARMC10	-0.637917	-1.4184
ENSG00000170633	RNF34	-0.417376	-1.20559
ENSG00000170634	ACYP2	0.53231	-0.289182
ENSG00000170638	TRABD	-0.816514	-1.59074
ENSG00000170653	ATF7	1.47623	0.621662
ENSG00000170677	SOCS6	0.386787	-0.429605
ENSG00000170684	ZNF296	-0.599219	-1.38106
ENSG00000170759	KIF5B	1.51667	0.660681
ENSG00000170776	AKAP13	1.4568	0.602908
ENSG00000170791	CHCHD7	0.791414	-0.0391566
ENSG00000170852	KBTBD2	0.25937	-0.552557
ENSG00000170854	MINA	1.38483	0.533466
ENSG00000170855	TRIAP1	-0.39969	-1.18852
ENSG00000170860	LSM3	1.35479	0.504478
ENSG00000170871	KIAA0232	-0.00424594	-0.806935
ENSG00000170873	MTSS1	-0.304735	-1.0969
ENSG00000170876	TMEM43	1.48219	0.627411
ENSG00000170881	RNF139	0.0873112	-0.718587
ENSG00000170899	GSTA4	-0.235018	-1.02962
ENSG00000170903	MSANTD4	-0.974428	-1.74312
ENSG00000170906	NDUFA3	-0.0536318	-0.854591
ENSG00000170915	PAQR8	-1.42097	-2.17401
ENSG00000170917	NUDT6	0.177061	-0.631982
ENSG00000170946	DNAJC24	-0.227422	-1.02229
ENSG00000170949	ZNF160	0.0899393	-0.716051
ENSG00000170955	PRKCDBP	-0.182757	-0.979191
ENSG00000170989	S1PR1	0.684456	-0.142367
ENSG00000171044	XKR6	2.51451	1.62355
ENSG00000171055	FEZ2	2.21831	1.33774
ENSG00000171084	FAM86JP	3.00685	2.09865
ENSG00000171105	INSR	0.484995	-0.334838
ENSG00000171109	MFN1	-0.417589	-1.20579
ENSG00000171135	JAGN1	1.24216	0.395798
ENSG00000171148	TADA3	-0.268611	-1.06204
ENSG00000171150	SOCS5	0.1545	-0.653752
ENSG00000171159	C9orf16	2.11158	1.23475
ENSG00000171161	ZNF672	1.47839	0.623747
ENSG00000171163	ZNF692	1.47839	0.623747
ENSG00000171169	NAIF1	1.75421	0.889904
ENSG00000171174	RBKS	2.86776	1.96443
ENSG00000171202	TMEM126A	-0.596093	-1.37804
ENSG00000171204	TMEM126B	-0.266573	-1.06007
ENSG00000171206	TRIM8	0.768925	-0.0608576
ENSG00000171222	SCAND1	1.3361	0.486444
ENSG00000171227	TMEM37	2.4663	1.57704
ENSG00000171234	UGT2B7	2.29385	1.41063
ENSG00000171236	LRG1	0.90309	0.0686056
ENSG00000171262	FAM98B	1.12124	0.279108
ENSG00000171291	ZNF439	2.52597	1.63462
ENSG00000171302	CANT1	1.15251	0.309286
ENSG00000171307	ZDHHC16	0.889654	0.0556401
ENSG00000171310	CHST11	0.563023	-0.259544
ENSG00000171311	EXOSC1	0.889654	0.0556401
ENSG00000171314	PGAM1	0.889654	0.0556401
ENSG00000171316	CHD7	0.985948	0.14856
ENSG00000171320	ESCO2	0.935161	0.0995526
ENSG00000171425	ZNF581	0.317344	-0.496614
ENSG00000171428	NAT1	0.989415	0.151905
ENSG00000171443	ZNF524	0.0483144	-0.756217
ENSG00000171444	MCC	0.745581	-0.0833841
ENSG00000171456	ASXL1	1.70893	0.846211
ENSG00000171466	ZNF562	3.04291	2.13344
ENSG00000171467	ZNF318	-0.337297	-1.12832
ENSG00000171471	MAP1LC3B2	1.31172	0.46292
ENSG00000171476	HOPX	0.589583	-0.233915
ENSG00000171490	RSL1D1	0.776597	-0.0534549
ENSG00000171492	LRRC8D	2.54535	1.65331
ENSG00000171497	PPID	2.43522	1.54704
ENSG00000171552	BCL2L1	1.51775	0.661722
ENSG00000171566	PLRG1	0.56089	-0.261603
ENSG00000171570	RAB4B-EGLN2	0.535024	-0.286563
ENSG00000171604	CXXC5	-0.187539	-0.983805
ENSG00000171606	ZNF274	1.31323	0.464372
ENSG00000171608	PIK3CD	1.29158	0.443479
ENSG00000171612	SLC25A33	1.05971	0.219737
ENSG00000171621	SPSB1	1.01607	0.177631
ENSG00000171649	ZIK1	-0.347068	-1.13774
ENSG00000171681	ATF7IP	0.455079	-0.363707
ENSG00000171700	RGS19	0.0877372	-0.718176
ENSG00000171703	TCEA2	0.0877372	-0.718176
ENSG00000171714	ANO5	1.40501	0.552939
ENSG00000171720	HDAC3	-1.1097	-1.87365
ENSG00000171723	GPHN	-1.37864	-2.13316
ENSG00000171729	TMEM51	0.859991	0.0270171
ENSG00000171735	CAMTA1	0.772189	-0.0577082
ENSG00000171757	LRRC34	2.15349	1.27519
ENSG00000171759	PAH	1.63939	0.779109
ENSG00000171763	SPATA5L1	1.41639	0.563922
ENSG00000171766	GATM	1.41639	0.563922
ENSG00000171791	BCL2	0.5906	-0.232934
ENSG00000171793	CTPS1	0.154672	-0.653587
ENSG00000171817	ZNF540	-0.28855	-1.08128
ENSG00000171823	FBXL14	-0.209681	-1.00517
ENSG00000171840	NINJ2	0.0445627	-0.759837
ENSG00000171843	MLLT3	0.454165	-0.364588
ENSG00000171848	RRM2	0.9869	0.149479
ENSG00000171853	TRAPPC12	0.344719	-0.470199
ENSG00000171858	RPS21	1.41808	0.565547
ENSG00000171861	RNMTL1	-0.205792	-1.00142
ENSG00000171863	RPS7	1.89657	1.02727
ENSG00000171865	RNASEH1	0.809417	-0.0217853
ENSG00000171867	PRNP	0.30757	-0.506046
ENSG00000171914	TLN2	-0.435935	-1.2235
ENSG00000171953	ATPAF2	1.99355	1.12085
ENSG00000171960	PPIH	0.987642	0.150195
ENSG00000171962	LRRC48	1.80986	0.9436
ENSG00000171970	ZNF57	0.51977	-0.301282
ENSG00000171984	C20orf196	0.663396	-0.162689
ENSG00000172009	THOP1	2.35401	1.46868
ENSG00000172081	MOB3A	-0.862856	-1.63546
ENSG00000172086	KRCC1	0.0932271	-0.712878
ENSG00000172115	CYCS	0.305952	-0.507607
ENSG00000172164	SNTB1	0.98119	0.143969
ENSG00000172172	MRPL13	1.25434	0.407547
ENSG00000172175	MALT1	-0.0142502	-0.816589
ENSG00000172179	PRL	-0.118278	-0.916972
ENSG00000172183	ISG20	2.25571	1.37383
ENSG00000172239	PAIP1	0.515091	-0.305797
ENSG00000172244	C5orf34	0.29166	-0.521398
ENSG00000172262	ZNF131	0.453385	-0.365341
ENSG00000172264	MACROD2	-1.10646	-1.87053
ENSG00000172269	DPAGT1	2.72878	1.83032
ENSG00000172273	HINFP	2.44528	1.55675
ENSG00000172292	CERS6	0.428065	-0.389774
ENSG00000172301	COPRS	0.766599	-0.063102
ENSG00000172315	TP53RK	0.143678	-0.664195
ENSG00000172331	BPGM	1.34048	0.490671
ENSG00000172336	POP7	0.541421	-0.28039
ENSG00000172339	ALG14	-0.418651	-1.20682
ENSG00000172345	STARD5	1.95171	1.08048
ENSG00000172354	GNB2	0.542317	-0.279525
ENSG00000172366	FAM195A	1.43366	0.580587
ENSG00000172375	C2CD2L	2.72878	1.83032
ENSG00000172409	CLP1	0.03629	-0.76782
ENSG00000172428	MYEOV2	1.40669	0.554557
ENSG00000172456	FGGY	0.464148	-0.354955
ENSG00000172458	IL17D	1.23979	0.393507
ENSG00000172466	ZNF24	1.17014	0.326296
ENSG00000172469	MANEA	-0.472451	-1.25873
ENSG00000172493	AFF1	1.45172	0.598009
ENSG00000172530	BANP	1.88161	1.01283
ENSG00000172578	KLHL6	1.40746	0.555303
ENSG00000172586	CHCHD1	-0.0811573	-0.881152
ENSG00000172602	RND1	0.0255677	-0.778167
ENSG00000172638	EFEMP2	0.754747	-0.0745392
ENSG00000172667	ZMAT3	-0.113314	-0.912182
ENSG00000172716	SLFN11	0.485806	-0.334056
ENSG00000172724	CCL19	1.01093	0.172672
ENSG00000172731	LRRC20	0.360395	-0.455072
ENSG00000172732	MUS81	0.3898	-0.426698
ENSG00000172738	TMEM217	0.680852	-0.145845
ENSG00000172748	ZNF596	1.28422	0.436382
ENSG00000172757	CFL1	0.3898	-0.426698
ENSG00000172765	TMCC1	0.420373	-0.397196
ENSG00000172766	NAA16	0.134931	-0.672635
ENSG00000172775	FAM192A	0.225324	-0.58541
ENSG00000172785	CBWD1	2.66679	1.7705
ENSG00000172794	RAB37	0.591538	-0.232029
ENSG00000172809	RPL38	1.29338	0.445223
ENSG00000172845	SP3	1.36259	0.512004
ENSG00000172878	METAP1D	-0.825202	-1.59912
ENSG00000172888	ZNF621	5.30296	4.3143
ENSG00000172890	NADSYN1	2.792	1.89133
ENSG00000172893	DHCR7	2.792	1.89133
ENSG00000172922	RNASEH2C	0.770873	-0.0589779
ENSG00000172936	MYD88	0.2931	-0.520009
ENSG00000172977	KAT5	0.916289	0.0813424
ENSG00000172992	DCAKD	-0.429133	-1.21693
ENSG00000173011	TADA2B	1.57926	0.721077
ENSG00000173039	RELA	0.933299	0.0977557
ENSG00000173040	EVC2	0.714276	-0.113592
ENSG00000173041	ZNF680	0.0433672	-0.760991
ENSG00000173065	FAM222B	0.00432229	-0.798667
ENSG00000173083	HPSE	1.02146	0.182826
ENSG00000173085	COQ2	1.02146	0.182826
ENSG00000173088	C10orf131	-1.32535	-2.08174
ENSG00000173110	HSPA6	-0.573917	-1.35664
ENSG00000173137	ADCK5	1.88634	1.0174
ENSG00000173141	MRP63	0.152772	-0.65542
ENSG00000173145	NOC3L	0.896353	0.0621046
ENSG00000173153	ESRRA	-0.755114	-1.53149
ENSG00000173163	COMMD1	-1.09757	-1.86195
ENSG00000173171	MTX1	-0.240769	-1.03517
ENSG00000173193	PARP14	0.235977	-0.57513
ENSG00000173209	AHSA2	-0.929251	-1.69953
ENSG00000173212	MAB21L3	-0.124789	-0.923254
ENSG00000173214	KIAA1919	0.902338	0.0678796
ENSG00000173230	GOLGB1	0.291791	-0.521272
ENSG00000173269	MMRN2	0.73412	-0.0944434
ENSG00000173272	MZT2A	1.81227	0.94593
ENSG00000173276	ZBTB21	0.245738	-0.565712
ENSG00000173281	PPP1R3B	1.1218	0.279648
ENSG00000173327	MAP3K11	0.765868	-0.0638081
ENSG00000173334	TRIB1	0.582843	-0.240419
ENSG00000173402	DAG1	0.116956	-0.68998
ENSG00000173409	ARV1	0.350494	-0.464626
ENSG00000173418	NAA20	0.943904	0.10799
ENSG00000173436	MINOS1	1.58653	0.728095
ENSG00000173442	EHBP1L1	0.789999	-0.0405225
ENSG00000173451	THAP2	-0.327609	-1.11897
ENSG00000173456	RNF26	0.55642	-0.265916
ENSG00000173465	SSSCA1	0.661228	-0.164781
ENSG00000173480	ZNF417	1.20002	0.355131
ENSG00000173482	PTPRM	0.130224	-0.677177
ENSG00000173530	TNFRSF10D	0.0126226	-0.790658
ENSG00000173531	MST1	0.292117	-0.520957
ENSG00000173535	TNFRSF10C	-0.0710775	-0.871425
ENSG00000173540	GMPPB	0.235472	-0.575618
ENSG00000173545	ZNF622	1.31069	0.461925
ENSG00000173559	NABP1	1.25655	0.409675
ENSG00000173567	GPR113	1.0477	0.20815
ENSG00000173575	CHD2	0.689204	-0.137786
ENSG00000173581	CCDC106	0.317344	-0.496614
ENSG00000173588	CCDC41	0.0505749	-0.754036
ENSG00000173598	NUDT4	0.460424	-0.358548
ENSG00000173611	SCAI	0.94086	0.105052
ENSG00000173692	PSMD1	0.511136	-0.309613
ENSG00000173702	MUC13	1.11863	0.276592
ENSG00000173706	HEG1	1.11863	0.276592
ENSG00000173726	TOMM20	-0.290272	-1.08294
ENSG00000173744	AGFG1	0.648685	-0.176885
ENSG00000173757	STAT5B	0.93995	0.104174
ENSG00000173786	CNP	1.24206	0.395698
ENSG00000173801	JUP	1.92812	1.05772
ENSG00000173809	TDRD12	1.22593	0.380137
ENSG00000173812	EIF1	2.54892	1.65676
ENSG00000173818	ENDOV	0.290513	-0.522506
ENSG00000173821	RNF213	1.17933	0.33517
ENSG00000173846	PLK3	1.54092	0.684086
ENSG00000173852	DPY19L1	-0.688928	-1.46762
ENSG00000173868	PHOSPHO1	0.469034	-0.35024
ENSG00000173889	PHC3	1.66744	0.80617
ENSG00000173890	GPR160	1.59505	0.736317
ENSG00000173905	GOLIM4	2.81134	1.90999
ENSG00000173917	HOXB2	1.41431	0.561913
ENSG00000173928	SWSAP1	1.81906	0.952474
ENSG00000173930	SLCO4C1	3.25125	2.33448
ENSG00000173947	PIFO	0.418933	-0.398585
ENSG00000173950	XXYLT1	2.09729	1.22096
ENSG00000173960	UBXN2A	-0.459709	-1.24644
ENSG00000174004	NRROS	0.683209	-0.143571
ENSG00000174013	FBXO45	2.49337	1.60316
ENSG00000174021	GNG5	0.445432	-0.373015
ENSG00000174032	SLC25A30	1.56192	0.704352
ENSG00000174083	PIK3R6	1.64599	0.785474
ENSG00000174100	MRPL45	1.41562	0.563173
ENSG00000174109	C16orf91	0.876124	0.042585
ENSG00000174111	SOCS7	1.91333	1.04345
ENSG00000174132	FAM174A	1.78925	0.923712
ENSG00000174136	RGMB	0.923672	0.0884667
ENSG00000174137	FAM53A	2.09986	1.22343
ENSG00000174151	CYB561D1	1.40266	0.550665
ENSG00000174165	ZDHHC24	0.61478	-0.209602
ENSG00000174173	TRMT10C	0.219009	-0.591504
ENSG00000174177	CTU2	1.14306	0.300166
ENSG00000174197	MGA	0.863159	0.0300736
ENSG00000174206	C12orf66	1.68186	0.820087
ENSG00000174227	PIGG	0.859995	0.0270204
ENSG00000174231	PRPF8	0.404631	-0.412386
ENSG00000174233	ADCY6	0.313991	-0.49985
ENSG00000174238	PITPNA	-0.586889	-1.36916
ENSG00000174243	DDX23	-0.225003	-1.01996
ENSG00000174276	ZNHIT2	-0.134686	-0.932805
ENSG00000174282	ZBTB4	0.992991	0.155356
ENSG00000174306	ZHX3	-0.0689199	-0.869343
ENSG00000174307	PHLDA3	-0.0235434	-0.825557
ENSG00000174327	SLC16A13	1.56712	0.709371
ENSG00000174371	EXO1	1.19222	0.347602
ENSG00000174442	ZWILCH	0.43921	-0.379019
ENSG00000174444	RPL4	0.403023	-0.413938
ENSG00000174446	SNAPC5	0.43921	-0.379019
ENSG00000174483	BBS1	0.993613	0.155957
ENSG00000174485	DENND4A	-0.832661	-1.60632
ENSG00000174500	GCSAM	0.0299377	-0.77395
ENSG00000174514	MFSD4	0.681106	-0.145599
ENSG00000174516	PELI3	1.5151	0.659173
ENSG00000174547	MRPL11	1.5151	0.659173
ENSG00000174600	CMKLR1	0.833142	0.00110917
ENSG00000174607	UGT8	0.679354	-0.14729
ENSG00000174628	IQCK	3.84606	2.90845
ENSG00000174684	B3GNT1	0.508409	-0.312245
ENSG00000174718	KIAA1551	0.490434	-0.32959
ENSG00000174720	LARP7	-0.222059	-1.01712
ENSG00000174738	NR1D2	0.979517	0.142354
ENSG00000174744	BRMS1	0.508409	-0.312245
ENSG00000174748	RPL15	1.14213	0.299267
ENSG00000174749	C4orf32	0.645219	-0.18023
ENSG00000174775	HRAS	0.831438	-0.000535141
ENSG00000174780	SRP72	0.646273	-0.179212
ENSG00000174788	PCP2	1.62331	0.763587
ENSG00000174796	THAP6	2.14955	1.27139
ENSG00000174799	CEP135	-0.217088	-1.01232
ENSG00000174839	DENND6A	-0.135975	-0.934048
ENSG00000174840	PDE12	0.212894	-0.597405
ENSG00000174851	YIF1A	0.747522	-0.081511
ENSG00000174886	NDUFA11	1.8634	0.995263
ENSG00000174903	RAB1B	0.747522	-0.081511
ENSG00000174912	METTL15P1	-0.860248	-1.63294
ENSG00000174915	PTDSS2	0.153552	-0.654667
ENSG00000174917	C19orf70	-0.513747	-1.29858
ENSG00000174928	C3orf33	0.0077166	-0.795392
ENSG00000174943	KCTD13	1.12238	0.280212
ENSG00000174945	AMZ1	0.578999	-0.244129
ENSG00000174946	GPR171	1.5819	0.72363
ENSG00000174996	KLC2	0.747522	-0.081511
ENSG00000175029	CTBP2	0.111171	-0.695563
ENSG00000175040	CHST2	2.59413	1.70039
ENSG00000175048	ZDHHC14	0.432854	-0.385152
ENSG00000175054	ATR	3.06397	2.15376
ENSG00000175063	UBE2C	2.01464	1.14121
ENSG00000175066	GK5	1.58101	0.722771
ENSG00000175087	PDIK1L	3.73601	2.80225
ENSG00000175104	TRAF6	2.63256	1.73747
ENSG00000175105	ZNF654	0.128572	-0.678772
ENSG00000175106	TVP23C	0.947439	0.111401
ENSG00000175110	MRPS22	1.79474	0.929013
ENSG00000175137	SH3BP5L	1.47839	0.623747
ENSG00000175166	PSMD2	-0.611491	-1.3929
ENSG00000175182	FAM131A	-0.803074	-1.57777
ENSG00000175183	CSRP2	0.00132307	-0.801562
ENSG00000175193	PARL	0.823904	-0.00780527
ENSG00000175197	DDIT3	0.792978	-0.0376482
ENSG00000175198	PCCA	1.94156	1.07069
ENSG00000175203	DCTN2	0.877756	0.0441597
ENSG00000175215	CTDSP2	1.01027	0.172025
ENSG00000175279	APITD1	2.91302	2.0081
ENSG00000175305	CCNE2	0.62108	-0.203522
ENSG00000175309	PHYKPL	0.797712	-0.03308
ENSG00000175322	ZNF519	0.885555	0.0516851
ENSG00000175334	BANF1	1.27074	0.423376
ENSG00000175348	TMEM9B	0.501548	-0.318866
ENSG00000175354	PTPN2	0.616783	-0.207669
ENSG00000175376	EIF1AD	1.27074	0.423376
ENSG00000175387	SMAD2	1.49097	0.635887
ENSG00000175395	ZNF25	-0.646458	-1.42664
ENSG00000175414	ARL10	-0.372305	-1.1621
ENSG00000175416	CLTB	-0.341928	-1.13278
ENSG00000175449	RFESD	0.0706831	-0.734632
ENSG00000175455	CCDC14	0.553084	-0.269135
ENSG00000175467	SART1	1.27074	0.423376
ENSG00000175470	PPP2R2D	0.633823	-0.191226
ENSG00000175471	MCTP1	1.74437	0.880403
ENSG00000175489	LRRC25	0.474672	-0.3448
ENSG00000175497	DPP10	0.346736	-0.468253
ENSG00000175536	LIPT2	0.701953	-0.125483
ENSG00000175548	ALG10B	3.8897	2.95056
ENSG00000175550	DRAP1	0.872857	0.0394323
ENSG00000175573	C11orf68	0.872857	0.0394323
ENSG00000175582	RAB6A	-1.22516	-1.98507
ENSG00000175592	FOSL1	0.893443	0.0592967
ENSG00000175595	ERCC4	3.00346	2.09538
ENSG00000175602	CCDC85B	0.893443	0.0592967
ENSG00000175662	TOM1L2	1.80986	0.9436
ENSG00000175727	MLXIP	1.02997	0.191041
ENSG00000175730	BAK1P1	0.961766	0.125225
ENSG00000175756	AURKAIP1	1.40808	0.555896
ENSG00000175768	TOMM5	0.632129	-0.19286
ENSG00000175782	SLC35E3	-0.500121	-1.28543
ENSG00000175787	ZNF169	-0.138788	-0.936763
ENSG00000175792	RUVBL1	0.643442	-0.181943
ENSG00000175806	MSRA	-0.460808	-1.2475
ENSG00000175826	CTDNEP1	0.00131276	-0.801572
ENSG00000175857	GAPT	1.31159	0.462794
ENSG00000175866	BAIAP2	1.29676	0.448479
ENSG00000175893	ZDHHC21	1.16919	0.325381
ENSG00000175931	UBE2O	1.06817	0.227899
ENSG00000175970	UNC119B	0.544021	-0.277881
ENSG00000176018	LYSMD3	1.88322	1.01439
ENSG00000176020	AMIGO3	0.235472	-0.575618
ENSG00000176022	B3GALT6	0.593201	-0.230424
ENSG00000176024	ZNF613	1.22793	0.382063
ENSG00000176054	RPL23P2	-0.90839	-1.6794
ENSG00000176055	MBLAC2	1.70515	0.842557
ENSG00000176058	TPRN	-0.384337	-1.17371
ENSG00000176087	SLC35A4	2.46133	1.57224
ENSG00000176095	IP6K1	0.468501	-0.350754
ENSG00000176101	SSNA1	-0.208255	-1.0038
ENSG00000176102	CSTF3	-0.108728	-0.907756
ENSG00000176105	YES1	0.0571196	-0.74772
ENSG00000176108	CHMP6	1.77976	0.914552
ENSG00000176125	UFSP1	0.282676	-0.530067
ENSG00000176142	TMEM39A	-0.564012	-1.34709
ENSG00000176155	CCDC57	2.00506	1.13196
ENSG00000176171	BNIP3	0.633823	-0.191226
ENSG00000176182	MYPOP	-0.0399858	-0.841423
ENSG00000176208	ATAD5	2.12998	1.25251
ENSG00000176225	RTTN	-0.791764	-1.56686
ENSG00000176248	ANAPC2	-0.208255	-1.0038
ENSG00000176273	SLC35G1	2.41313	1.52573
ENSG00000176340	COX8A	1.48603	0.631117
ENSG00000176358	TAC4	0.527998	-0.293342
ENSG00000176386	CDC26	0.699981	-0.127386
ENSG00000176390	CRLF3	2.12998	1.25251
ENSG00000176396	EID2	1.19169	0.347095
ENSG00000176401	EID2B	1.19169	0.347095
ENSG00000176406	RIMS2	0.0953091	-0.710869
ENSG00000176407	KCMF1	0.161158	-0.647328
ENSG00000176410	DNAJC30	-0.589205	-1.3714
ENSG00000176438	SYNE3	0.55832	-0.264083
ENSG00000176472	ZNF575	0.275902	-0.536605
ENSG00000176473	WDR25	0.55374	-0.268502
ENSG00000176476	CCDC101	0.0335793	-0.770436
ENSG00000176533	GNG7	1.92213	1.05194
ENSG00000176542	KIAA2018	2.36136	1.47577
ENSG00000176619	LMNB2	0.935642	0.100017
ENSG00000176624	MEX3C	1.99391	1.12121
ENSG00000176658	MYO1D	1.14611	0.303109
ENSG00000176771	NCKAP5	0.477114	-0.342443
ENSG00000176788	BASP1	1.20289	0.357902
ENSG00000176845	METRNL	1.12869	0.286305
ENSG00000176853	FAM91A1	0.564793	-0.257837
ENSG00000176871	WSB2	-0.00828613	-0.810834
ENSG00000176915	ANKLE2	0.918492	0.0834674
ENSG00000176946	THAP4	0.38027	-0.435894
ENSG00000176973	FAM89B	0.760663	-0.0688305
ENSG00000176978	DPP7	0.0815566	-0.72414
ENSG00000176986	SEC24C	0.898473	0.0641501
ENSG00000176994	SMCR8	1.42853	0.575638
ENSG00000177034	MTX3	0.94669	0.110678
ENSG00000177045	SIX5	-0.529918	-1.31419
ENSG00000177051	FBXO46	0.0341393	-0.769895
ENSG00000177058	SLC38A9	5.19658	4.21164
ENSG00000177076	ACER2	2.48478	1.59487
ENSG00000177082	WDR73	-0.497672	-1.28307
ENSG00000177084	POLE	1.95907	1.08759
ENSG00000177105	RHOG	0.575845	-0.247172
ENSG00000177106	EPS8L2	1.57536	0.717321
ENSG00000177119	ANO6	0.765129	-0.0645209
ENSG00000177125	ZBTB34	-0.281116	-1.0741
ENSG00000177144	NUDT4P1	0.639646	-0.185607
ENSG00000177150	FAM210A	-0.415497	-1.20378
ENSG00000177156	TALDO1	1.12774	0.285383
ENSG00000177169	ULK1	0.698528	-0.128788
ENSG00000177192	PUS1	0.249111	-0.562456
ENSG00000177200	CHD9	1.5931	0.734437
ENSG00000177225	PDDC1	0.710422	-0.117311
ENSG00000177239	MAN1B1	-0.0213618	-0.823452
ENSG00000177272	KCNA3	0.751751	-0.07743
ENSG00000177302	TOP3A	1.42853	0.575638
ENSG00000177370	TIMM22	0.550861	-0.27128
ENSG00000177374	HIC1	0.589656	-0.233845
ENSG00000177383	MAGEF1	0.741125	-0.0876838
ENSG00000177409	SAMD9L	-1.17828	-1.93982
ENSG00000177426	TGIF1	1.25713	0.410235
ENSG00000177427	MIEF2	1.42853	0.575638
ENSG00000177453	NIM1K	-0.425786	-1.2137
ENSG00000177455	CD19	-0.505824	-1.29094
ENSG00000177459	C8orf47	1.33796	0.488241
ENSG00000177463	NR2C2	-0.174851	-0.971562
ENSG00000177469	PTRF	-0.193664	-0.989716
ENSG00000177494	ZBED2	-0.310311	-1.10228
ENSG00000177542	SLC25A22	0.710422	-0.117311
ENSG00000177556	ATOX1	4.3257	3.37128
ENSG00000177565	TBL1XR1	1.59143	0.732826
ENSG00000177575	CD163	0.1479	-0.660121
ENSG00000177600	RPLP2	0.710422	-0.117311
ENSG00000177602	GSG2	-0.00883238	-0.811361
ENSG00000177606	JUN	1.78721	0.92174
ENSG00000177613	CSTF2T	2.0666	1.19135
ENSG00000177663	IL17RA	-0.017009	-0.819251
ENSG00000177666	PNPLA2	0.710422	-0.117311
ENSG00000177675	CD163L1	0.1479	-0.660121
ENSG00000177694	NAALADL2	2.35267	1.46739
ENSG00000177700	POLR2L	0.357836	-0.457542
ENSG00000177728	KIAA0195	1.55617	0.698799
ENSG00000177731	FLII	1.42853	0.575638
ENSG00000177732	SOX12	1.45743	0.603518
ENSG00000177764	ZCCHC3	2.08288	1.20705
ENSG00000177830	CHID1	0.137436	-0.670219
ENSG00000177842	ZNF620	5.30369	4.315
ENSG00000177873	ZNF619	4.78575	3.81521
ENSG00000177879	AP3S1	1.13693	0.294251
ENSG00000177885	GRB2	1.53682	0.680125
ENSG00000177889	UBE2N	-0.113925	-0.912772
ENSG00000177917	ARL6IP6	0.69333	-0.133804
ENSG00000177943	MAMDC4	0.924552	0.0893154
ENSG00000177946	CENPBD1	1.55715	0.699744
ENSG00000177951	BET1L	-0.142997	-0.940824
ENSG00000177954	RPS27	0.134739	-0.672821
ENSG00000177963	RIC8A	-0.142997	-0.940824
ENSG00000177971	IMP3	0.727393	-0.100934
ENSG00000177981	ASB8	-0.120707	-0.919316
ENSG00000177989	ODF3B	0.157245	-0.651103
ENSG00000177990	DPY19L2	0.619631	-0.204921
ENSG00000178053	MLF1	0.453144	-0.365573
ENSG00000178075	GRAMD1C	0.40403	-0.412966
ENSG00000178093	TSSK6	-0.302375	-1.09462
ENSG00000178105	DDX10	0.997097	0.159318
ENSG00000178150	ZNF114	1.29844	0.450103
ENSG00000178163	ZNF518B	-0.639745	-1.42017
ENSG00000178177	LCORL	1.72274	0.859537
ENSG00000178199	ZC3H12D	0.887352	0.0534189
ENSG00000178209	PLEC	1.46534	0.61115
ENSG00000178229	ZNF543	0.473923	-0.345523
ENSG00000178234	GALNT11	1.22254	0.376862
ENSG00000178295	GEN1	0.239341	-0.571885
ENSG00000178307	TMEM11	0.982578	0.145308
ENSG00000178338	ZNF354B	0.357544	-0.457824
ENSG00000178385	PLEKHM3	4.77554	3.80536
ENSG00000178386	ZNF223	3.2491	2.3324
ENSG00000178403	NEUROG2	-1.16934	-1.9312
ENSG00000178409	BEND3	1.13035	0.287903
ENSG00000178429	RPS3AP5	-0.723785	-1.50126
ENSG00000178449	COX14	1.56007	0.702565
ENSG00000178464		2.59065	1.69703
ENSG00000178498	DTX3	0.990081	0.152549
ENSG00000178502	KLHL11	1.26396	0.416832
ENSG00000178562	CD28	0.237736	-0.573433
ENSG00000178567	EPM2AIP1	2.24431	1.36283
ENSG00000178585	CTNNBIP1	0.890976	0.0569164
ENSG00000178607	ERN1	-0.194077	-0.990114
ENSG00000178623	GPR35	0.16919	-0.639577
ENSG00000178665	ZNF713	0.571588	-0.25128
ENSG00000178691	SUZ12	2.78259	1.88224
ENSG00000178695	KCTD12	0.0656089	-0.739528
ENSG00000178715		0.13087	-0.676554
ENSG00000178718	RPP25	0.388254	-0.428189
ENSG00000178719	GRINA	1.8085	0.94229
ENSG00000178741	COX5A	-0.0699644	-0.870351
ENSG00000178764	ZHX2	1.44811	0.594524
ENSG00000178789	CD300LB	1.07582	0.235281
ENSG00000178860	MSC	1.15487	0.311566
ENSG00000178896	EXOSC4	2.46953	1.58016
ENSG00000178904	DPY19L3	0.308014	-0.505618
ENSG00000178913	TAF7	0.332973	-0.481534
ENSG00000178917	ZNF852	0.322711	-0.491436
ENSG00000178921	PFAS	0.265719	-0.546431
ENSG00000178950	GAK	0.419232	-0.398297
ENSG00000178951	ZBTB7A	0.79957	-0.0312865
ENSG00000178971	CTC1	0.265719	-0.546431
ENSG00000178974	FBXO34	0.973694	0.136735
ENSG00000178980	SEPW1	2.35676	1.47134
ENSG00000178982	EIF3K	-0.727286	-1.50464
ENSG00000178999	AURKB	0.298854	-0.514456
ENSG00000179010	MRFAP1	0.999405	0.161546
ENSG00000179021	C3orf38	0.128572	-0.678772
ENSG00000179029	TMEM107	0.298854	-0.514456
ENSG00000179041	RRS1	0.911043	0.0762802
ENSG00000179051	RCC2	1.73392	0.870325
ENSG00000179061		-0.697517	-1.47591
ENSG00000179085	DPM3	1.59071	0.732133
ENSG00000179088	C12orf42	1.7964	0.930611
ENSG00000179094	PER1	0.236929	-0.574212
ENSG00000179104	TMTC2	1.22369	0.377972
ENSG00000179111	HES7	0.0294292	-0.77444
ENSG00000179119	SPTY2D1	-0.656225	-1.43607
ENSG00000179134	SAMD4B	0.21131	-0.598933
ENSG00000179144	GIMAP7	1.85934	0.991351
ENSG00000179152	TCAIM	-0.701272	-1.47954
ENSG00000179195	ZNF664	0.567503	-0.255222
ENSG00000179240		0.641927	-0.183405
ENSG00000179294	C17orf96	-0.0287551	-0.830586
ENSG00000179331	RAB39A	0.820359	-0.0112265
ENSG00000179344	HLA-DQB1	-0.411374	-1.1998
ENSG00000179361	ARID3B	0.389752	-0.426744
ENSG00000179364	PACS2	2.40683	1.51965
ENSG00000179387	ELMOD2	0.138226	-0.669456
ENSG00000179388	EGR3	0.466443	-0.35274
ENSG00000179399	GPC5	0.79778	-0.0330137
ENSG00000179403	VWA1	1.40808	0.555896
ENSG00000179409	GEMIN4	-0.205792	-1.00142
ENSG00000179431	FJX1	0.656267	-0.169568
ENSG00000179455	MKRN3	1.1962	0.351444
ENSG00000179456	ZBTB18	1.03087	0.191913
ENSG00000179476	C14orf28	3.57543	2.6473
ENSG00000179532	DNHD1	1.93095	1.06045
ENSG00000179562	GCC1	0.224235	-0.586461
ENSG00000179583	CIITA	1.257	0.410109
ENSG00000179588	ZFPM1	1.66629	0.80506
ENSG00000179604	CDC42EP4	-0.0570021	-0.857843
ENSG00000179715	PCED1B	0.632875	-0.192141
ENSG00000179820	MYADM	0.453536	-0.365195
ENSG00000179833	SERTAD2	0.38721	-0.429197
ENSG00000179840	C1orf200	1.29158	0.443479
ENSG00000179886	TIGD5	1.19941	0.354537
ENSG00000179912	R3HDM2	1.12255	0.280374
ENSG00000179922	ZNF784	0.317344	-0.496614
ENSG00000179933	C14orf119	0.973123	0.136185
ENSG00000179941	BBS10	0.449709	-0.368888
ENSG00000179943	FIZ1	0.0483144	-0.756217
ENSG00000179950	PUF60	1.11254	0.270714
ENSG00000179988	PSTK	-0.223018	-1.01804
ENSG00000180008	SOCS4	1.0233	0.184599
ENSG00000180071	ANKRD18A	0.685346	-0.141509
ENSG00000180198	RCC1	2.08244	1.20663
ENSG00000180257	ZNF816	0.738067	-0.0906343
ENSG00000180263	FGD6	-0.706741	-1.48481
ENSG00000180329	CCDC43	-0.0657593	-0.866293
ENSG00000180346	TIGD2	-0.290358	-1.08302
ENSG00000180354	MTURN	0.303303	-0.510163
ENSG00000180425	C11orf71	2.17882	1.29963
ENSG00000180448	HMHA1	-0.342588	-1.13342
ENSG00000180479	ZNF571	-0.758453	-1.53471
ENSG00000180530	NRIP1	1.10237	0.260901
ENSG00000180535	BHLHA15	1.18077	0.336559
ENSG00000180549	FUT7	0.388505	-0.427947
ENSG00000180573	HIST1H2AC	-0.979465	-1.74798
ENSG00000180581	SRP9P1	1.19093	0.346359
ENSG00000180596	HIST1H2BC	-0.979465	-1.74798
ENSG00000180626	ZNF594	2.02319	1.14945
ENSG00000180644	PRF1	0.362649	-0.452897
ENSG00000180667	YOD1	0.787512	-0.0429226
ENSG00000180694	TMEM64	2.41226	1.52489
ENSG00000180758	GPR157	1.85938	0.991388
ENSG00000180771	SRSF8	0.162247	-0.646277
ENSG00000180773	SLC36A4	0.670171	-0.156152
ENSG00000180776	ZDHHC20	0.94152	0.105689
ENSG00000180787	ZFP3	1.17703	0.332949
ENSG00000180828	BHLHE22	-0.27566	-1.06884
ENSG00000180881	CAPS2	1.15574	0.312398
ENSG00000180884	ZNF792	2.56894	1.67608
ENSG00000180900	SCRIB	1.17868	0.334537
ENSG00000180901	KCTD2	0.13768	-0.669983
ENSG00000180953	ST20	-0.00935459	-0.811865
ENSG00000180992	MRPL14	-0.381382	-1.17086
ENSG00000181019	NQO1	0.441635	-0.376679
ENSG00000181026	AEN	2.63824	1.74295
ENSG00000181029	TRAPPC5	1.45474	0.600923
ENSG00000181035	SLC25A42	0.937102	0.101426
ENSG00000181038	METTL23	1.26118	0.414147
ENSG00000181045	SLC26A11	0.276692	-0.535842
ENSG00000181104	F2R	0.938043	0.102334
ENSG00000181135	ZNF707	1.46205	0.607981
ENSG00000181163	NPM1	3.65557	2.72463
ENSG00000181192	DHTKD1	0.731358	-0.0971088
ENSG00000181218	HIST3H2A	0.546361	-0.275623
ENSG00000181220	ZNF746	1.62857	0.768659
ENSG00000181222	POLR2A	0.992991	0.155356
ENSG00000181264	TMEM136	0.794977	-0.0357188
ENSG00000181274	FRAT2	2.33806	1.45329
ENSG00000181284	TMEM102	0.992991	0.155356
ENSG00000181381	DDX60L	0.131812	-0.675646
ENSG00000181396	OGFOD3	-0.271679	-1.065
ENSG00000181418	DDN	0.433095	-0.38492
ENSG00000181450	ZNF678	2.11129	1.23446
ENSG00000181458	TMEM45A	2.46806	1.57874
ENSG00000181467	RAP2B	0.626608	-0.198188
ENSG00000181472	ZBTB2	1.26996	0.422617
ENSG00000181513	ACBD4	-0.364709	-1.15477
ENSG00000181523	SGSH	0.276692	-0.535842
ENSG00000181577	C6orf223	0.995757	0.158025
ENSG00000181588	MEX3D	2.14699	1.26892
ENSG00000181610	MRPS23	1.10922	0.267515
ENSG00000181638	ZFP41	2.85139	1.94864
ENSG00000181649	PHLDA2	1.28318	0.435377
ENSG00000181690	PLAG1	0.791414	-0.0391566
ENSG00000181744	C3orf58	2.67604	1.77943
ENSG00000181788	SIAH2	1.40601	0.553907
ENSG00000181789	COPG1	3.01351	2.10507
ENSG00000181804	SLC9A9	1.53678	0.680088
ENSG00000181817	LSM10	0.136834	-0.670799
ENSG00000181827	RFX7	1.58808	0.72959
ENSG00000181830	SLC35C1	-0.537129	-1.32115
ENSG00000181847	TIGIT	-0.257531	-1.05134
ENSG00000181873	IBA57	1.97598	1.1039
ENSG00000181924	COA4	0.0820032	-0.723709
ENSG00000181929	PRKAG1	0.733931	-0.0946257
ENSG00000181938	GINS3	0.139239	-0.668478
ENSG00000181991	MRPS11	1.27923	0.431568
ENSG00000182004	SNRPE	0.12695	-0.680336
ENSG00000182013	PNMAL1	0.141455	-0.66634
ENSG00000182054	IDH2	2.24324	1.36179
ENSG00000182087	TMEM259	0.137546	-0.670113
ENSG00000182117	NOP10	1.03925	0.199992
ENSG00000182134	TDRKH	1.3931	0.541449
ENSG00000182141	ZNF708	-0.169598	-0.966494
ENSG00000182149	IST1	-0.413759	-1.2021
ENSG00000182154	MRPL41	1.17194	0.328039
ENSG00000182158	CREB3L2	1.8167	0.9502
ENSG00000182173	TSEN54	1.55617	0.698799
ENSG00000182179	UBA7	0.452048	-0.36663
ENSG00000182180	MRPS16	2.07193	1.19648
ENSG00000182183	FAM159A	1.88377	1.01492
ENSG00000182185	RAD51B	2.32894	1.4445
ENSG00000182197	EXT1	0.513861	-0.306984
ENSG00000182208	MOB2	-0.656455	-1.43629
ENSG00000182224	CYB5D1	-0.710191	-1.48814
ENSG00000182240	BACE2	0.57458	-0.248392
ENSG00000182247	UBE2E2	0.24267	-0.568672
ENSG00000182307	C8orf33	2.55883	1.66633
ENSG00000182318	ZSCAN22	0.69726	-0.130012
ENSG00000182319		1.02156	0.182929
ENSG00000182325	FBXL6	1.75942	0.894923
ENSG00000182359	KBTBD3	0.576803	-0.246247
ENSG00000182372	CLN8	1.19607	0.351322
ENSG00000182389	CACNB4	1.29448	0.446277
ENSG00000182400	TRAPPC6B	0.439832	-0.378419
ENSG00000182405	PGBD4	1.76599	0.901269
ENSG00000182473	EXOC7	0.74757	-0.0814646
ENSG00000182481	KPNA2	1.46163	0.607573
ENSG00000182500	ORAI1	1.12895	0.28655
ENSG00000182504	CEP97	0.442762	-0.375591
ENSG00000182541	LIMK2	-0.159975	-0.957208
ENSG00000182552	RWDD4	-0.0378524	-0.839364
ENSG00000182606	TRAK1	1.46295	0.608846
ENSG00000182611	HIST1H2AJ	0.881425	0.0477003
ENSG00000182612	TSPAN10	0.783849	-0.0464566
ENSG00000182628	SKA2	0.376594	-0.439441
ENSG00000182670	TTC3	0.875984	0.0424491
ENSG00000182700	IGIP	0.769485	-0.0603172
ENSG00000182704	TSKU	1.03539	0.196265
ENSG00000182718	ANXA2	1.08442	0.243586
ENSG00000182732	RGS6	1.82383	0.957079
ENSG00000182742	HOXB4	1.06915	0.22885
ENSG00000182827	ACBD3	-1.36242	-2.11752
ENSG00000182831	C16orf72	1.02759	0.18874
ENSG00000182899	RPL35A	0.546842	-0.275159
ENSG00000182903	ZNF721	0.859995	0.0270204
ENSG00000182923	CEP63	2.05141	1.17669
ENSG00000182944	EWSR1	-0.568049	-1.35098
ENSG00000182957	SPATA13	1.21701	0.371524
ENSG00000182973	CNOT10	0.489108	-0.33087
ENSG00000182985	CADM1	-0.13357	-0.931728
ENSG00000182993	C12orf60	1.19322	0.34857
ENSG00000183010	PYCR1	0.579919	-0.243241
ENSG00000183011	LSMD1	-0.557484	-1.34079
ENSG00000183020	AP2A2	0.137436	-0.670219
ENSG00000183032	SLC25A21	2.4128	1.52541
ENSG00000183044	ABAT	0.829944	-0.00197723
ENSG00000183048	SLC25A10	0.783849	-0.0464566
ENSG00000183066	WBP2NL	1.06672	0.226506
ENSG00000183077	AFMID	-0.273747	-1.06699
ENSG00000183137	CEP57L1	2.18176	1.30247
ENSG00000183150	GPR19	-0.057909	-0.858718
ENSG00000183155	RABIF	1.22748	0.381625
ENSG00000183160	TMEM119	-0.33616	-1.12722
ENSG00000183207	RUVBL2	1.9092	1.03946
ENSG00000183239		0.0220772	-0.781535
ENSG00000183250	C21orf67	1.62674	0.766896
ENSG00000183255	PTTG1IP	0.807098	-0.024023
ENSG00000183258	DDX41	0.966836	0.130118
ENSG00000183260	ABHD16B	-0.4492	-1.2363
ENSG00000183283	DAZAP2	2.06811	1.1928
ENSG00000183291		1.70775	0.845073
ENSG00000183340	JRKL	0.348223	-0.466818
ENSG00000183354	KIAA2026	0.981389	0.144161
ENSG00000183397	C19orf71	0.518681	-0.302333
ENSG00000183401	CCDC159	1.81906	0.952474
ENSG00000183405	RPS7P1	-0.0470802	-0.848269
ENSG00000183431	SF3A3	0.485796	-0.334066
ENSG00000183473	SSTR3	0.807915	-0.023234
ENSG00000183475	ASB7	0.910181	0.0754481
ENSG00000183484	GPR132	1.09597	0.254728
ENSG00000183486	MX2	0.645624	-0.179838
ENSG00000183495	EP400	0.26207	-0.549952
ENSG00000183508	FAM46C	0.864612	0.0314759
ENSG00000183520	UTP11L	0.485796	-0.334066
ENSG00000183527	PSMG1	0.0908085	-0.715212
ENSG00000183530	PRR14L	-0.0580396	-0.858844
ENSG00000183576	SETD3	2.56196	1.66935
ENSG00000183597	TANGO2	0.605239	-0.218808
ENSG00000183605	SFXN4	2.24595	1.36441
ENSG00000183621	ZNF438	1.50772	0.652046
ENSG00000183624	HMCES	3.01351	2.10507
ENSG00000183647	ZNF530	0.0255367	-0.778196
ENSG00000183648	NDUFB1	0.198842	-0.610964
ENSG00000183666	GUSBP1	1.30817	0.459492
ENSG00000183688	FAM101B	-0.310232	-1.1022
ENSG00000183696	UPP1	1.66607	0.804851
ENSG00000183718	TRIM52	1.64499	0.784509
ENSG00000183735	TBK1	0.55598	-0.266341
ENSG00000183741	CBX6	1.05413	0.214356
ENSG00000183742	MACC1	0.451324	-0.36733
ENSG00000183747	ACSM2A	0.639814	-0.185444
ENSG00000183751	TBL3	0.888781	0.054798
ENSG00000183763	TRAIP	0.586381	-0.237005
ENSG00000183765	CHEK2	-0.274221	-1.06745
ENSG00000183785	TUBA8	0.15989	-0.648551
ENSG00000183808	RBM12B	0.226371	-0.584399
ENSG00000183814	LIN9	0.254144	-0.5576
ENSG00000183826	BTBD9	0.130499	-0.676912
ENSG00000183828	NUDT14	1.70791	0.845226
ENSG00000183833	MAATS1	2.38359	1.49722
ENSG00000183850	ZNF730	1.69223	0.830089
ENSG00000183856	IQGAP3	1.873	1.00453
ENSG00000183955	SETD8	0.328785	-0.485575
ENSG00000183963	SMTN	-0.939499	-1.70942
ENSG00000184014	DENND5A	0.0104891	-0.792717
ENSG00000184056	VPS33B	2.12656	1.2492
ENSG00000184076	UQCR10	0.951624	0.115439
ENSG00000184154	LRTOMT	0.0086442	-0.794497
ENSG00000184162	NR2C2AP	0.262513	-0.549524
ENSG00000184178	SCFD2	0.647592	-0.177939
ENSG00000184203	PPP1R2	0.484923	-0.334908
ENSG00000184209	SNRNP35	1.51763	0.661606
ENSG00000184220	CMSS1	-0.373803	-1.16354
ENSG00000184224	C11orf72	2.57813	1.68495
ENSG00000184277	TM2D3	1.57704	0.718942
ENSG00000184281	TSSC4	3.991	3.04831
ENSG00000184307	ZDHHC23	0.222826	-0.587821
ENSG00000184349	EFNA5	1.7024	0.839908
ENSG00000184371	CSF1	-0.0324036	-0.834106
ENSG00000184402	SS18L1	1.76134	0.896777
ENSG00000184432	COPB2	-0.801779	-1.57652
ENSG00000184445	KNTC1	1.20675	0.361625
ENSG00000184451	CCR10	1.70795	0.845262
ENSG00000184465	WDR27	0.172616	-0.636272
ENSG00000184489	PTP4A3	2.12453	1.24724
ENSG00000184508	HDDC3	2.70047	1.803
ENSG00000184557	SOCS3	0.418226	-0.399268
ENSG00000184574	LPAR5	1.03399	0.194916
ENSG00000184575	XPOT	0.55598	-0.266341
ENSG00000184588	PDE4B	0.185602	-0.62374
ENSG00000184602	SNN	2.22573	1.3449
ENSG00000184640	2021-09-09	0.174426	-0.634524
ENSG00000184661	CDCA2	2.68003	1.78327
ENSG00000184677	ZBTB40	0.0399488	-0.764289
ENSG00000184682	C11orf89	0.068505	-0.736734
ENSG00000184708	EIF4ENIF1	0.372292	-0.443592
ENSG00000184709	LRRC26	-0.108411	-0.907451
ENSG00000184787	UBE2G2	0.149979	-0.658115
ENSG00000184792	OSBP2	0.696504	-0.130741
ENSG00000184825	HIST1H2AH	-0.708731	-1.48673
ENSG00000184857	TMEM186	2.28905	1.406
ENSG00000184863	RBM33	2.83095	1.92891
ENSG00000184897	H1FX	3.01136	2.10299
ENSG00000184900	SUMO3	0.149979	-0.658115
ENSG00000184903	IMMP2L	0.317417	-0.496545
ENSG00000184922	FMNL1	0.00298587	-0.799957
ENSG00000184924	PTRHD1	0.57926	-0.243877
ENSG00000184967	NOC4L	1.08961	0.248585
ENSG00000184979	USP18	0.15989	-0.648551
ENSG00000184990	SIVA1	1.3981	0.546272
ENSG00000184992	BRI3BP	1.13411	0.291533
ENSG00000185009	AP3M1	3.07776	2.16707
ENSG00000185022	MAFF	2.66071	1.76463
ENSG00000185043	CIB1	1.83787	0.970631
ENSG00000185085	INTS5	1.60066	0.741727
ENSG00000185088	RPS27L	0.399516	-0.417322
ENSG00000185090	MANEAL	0.721319	-0.106796
ENSG00000185115	NDNL2	3.82513	2.88825
ENSG00000185129	PURA	0.548144	-0.273902
ENSG00000185130	HIST1H2BL	0.881425	0.0477003
ENSG00000185215	TNFAIP2	2.92895	2.02348
ENSG00000185219	ZNF445	0.322711	-0.491436
ENSG00000185236	RAB11B	-0.3403	-1.13121
ENSG00000185238	PRMT3	-0.0975895	-0.897008
ENSG00000185262	UBALD2	1.91548	1.04552
ENSG00000185278	ZBTB37	0.661713	-0.164313
ENSG00000185290	NUPR1L	-0.322459	-1.114
ENSG00000185305	ARL15	0.615515	-0.208892
ENSG00000185338	SOCS1	0.881298	0.0475776
ENSG00000185344	ATP6V0A2	2.51609	1.62508
ENSG00000185359	HGS	0.783849	-0.0464566
ENSG00000185361	TNFAIP8L1	0.43899	-0.379231
ENSG00000185379	RAD51D	0.346516	-0.468465
ENSG00000185386	MAPK11	0.833524	0.00147716
ENSG00000185404	SP140L	0.0315799	-0.772365
ENSG00000185418	TARSL2	1.41387	0.561482
ENSG00000185420	SMYD3	0.897548	0.0632583
ENSG00000185432	METTL7A	2.18647	1.30701
ENSG00000185499	MUC1	0.438135	-0.380057
ENSG00000185504	C17orf70	-0.235461	-1.03005
ENSG00000185507	IRF7	1.57536	0.717321
ENSG00000185513	L3MBTL1	-0.844386	-1.61764
ENSG00000185522	C11orf35	0.831438	-0.000535141
ENSG00000185565	LSAMP	1.74693	0.882879
ENSG00000185591	SP1	0.418689	-0.398821
ENSG00000185614	FAM212A	0.468501	-0.350754
ENSG00000185627	PSMD13	-0.142997	-0.940824
ENSG00000185634	SHC4	-0.316049	-1.10781
ENSG00000185641		1.41455	0.562139
ENSG00000185650	ZFP36L1	-0.100173	-0.899501
ENSG00000185668	POU3F1	0.152621	-0.655566
ENSG00000185669	SNAI3	1.14306	0.300166
ENSG00000185721	DRG1	0.220067	-0.590483
ENSG00000185722	ANKFY1	2.13859	1.26081
ENSG00000185728	YTHDF3	0.762247	-0.0673023
ENSG00000185730	ZNF696	2.85139	1.94864
ENSG00000185736	ADARB2	0.259597	-0.552339
ENSG00000185745	IFIT1	-0.428937	-1.21674
ENSG00000185760	KCNQ5	0.500912	-0.319479
ENSG00000185787	MORF4L1	2.49013	1.60004
ENSG00000185798	WDR53	2.49337	1.60316
ENSG00000185800	DMWD	-0.586992	-1.36926
ENSG00000185803	SLC52A2	1.75942	0.894923
ENSG00000185813	PCYT2	0.997914	0.160107
ENSG00000185834	RPL12P4	1.26996	0.422624
ENSG00000185838	GNB1L	1.04605	0.206559
ENSG00000185842	DNAH14	0.0724112	-0.732964
ENSG00000185869	ZNF829	-0.156932	-0.954271
ENSG00000185875	THNSL1	1.57896	0.720788
ENSG00000185880	TRIM69	1.68402	0.822166
ENSG00000185885	IFITM1	0.0350704	-0.768997
ENSG00000185896	LAMP1	-0.419905	-1.20803
ENSG00000185905	C16orf54	2.82974	1.92774
ENSG00000185955	C7orf61	0.451093	-0.367552
ENSG00000185989	RASA3	0.514582	-0.306288
ENSG00000186001	LRCH3	2.12025	1.24311
ENSG00000186010	NDUFA13	-0.302375	-1.09462
ENSG00000186020	ZNF529	0.608743	-0.215426
ENSG00000186063	AIDA	0.963889	0.127274
ENSG00000186075	ZPBP2	2.6677	1.77138
ENSG00000186076		1.04394	0.204517
ENSG00000186104	CYP2R1	0.0934745	-0.712639
ENSG00000186106	ANKRD46	1.21334	0.367984
ENSG00000186132	C2orf76	1.49952	0.644136
ENSG00000186141	POLR3C	0.527651	-0.293677
ENSG00000186166	CCDC84	2.82131	1.91961
ENSG00000186174	BCL9L	0.746691	-0.0823133
ENSG00000186185	KIF18B	0.30902	-0.504647
ENSG00000186187	ZNRF1	1.75976	0.895255
ENSG00000186193	SAPCD2	0.0272889	-0.776506
ENSG00000186205	2021-03-01	2.01646	1.14296
ENSG00000186222	BLOC1S4	0.999405	0.161546
ENSG00000186260	MKL2	0.941513	0.105682
ENSG00000186265	BTLA	-0.176813	-0.973455
ENSG00000186272	ZNF17	-0.783718	-1.55909
ENSG00000186283	TOR3A	0.0269556	-0.776827
ENSG00000186298	PPP1CC	2.21821	1.33764
ENSG00000186300	ZNF555	2.35401	1.46868
ENSG00000186318	BACE1	-0.358852	-1.14912
ENSG00000186329	TMEM212	1.09199	0.250883
ENSG00000186350	RXRA	1.62252	0.762825
ENSG00000186352	ANKRD37	0.124054	-0.683131
ENSG00000186395	KRT10	0.174811	-0.634153
ENSG00000186409	CCDC30	0.484542	-0.335276
ENSG00000186448	ZNF197	-0.137469	-0.93549
ENSG00000186480	INSIG1	0.824719	-0.00701957
ENSG00000186481	ANKRD20A5P	0.999852	0.161977
ENSG00000186517	ARHGAP30	-0.957501	-1.72679
ENSG00000186529	CYP4F3	0.44246	-0.375883
ENSG00000186566	GPATCH8	1.66402	0.802872
ENSG00000186575	NF2	-0.83678	-1.6103
ENSG00000186577	C6orf1	1.76754	0.902767
ENSG00000186591	UBE2H	0.536223	-0.285406
ENSG00000186603	HPDL	-0.212646	-1.00803
ENSG00000186625	KATNA1	5.68948	4.68727
ENSG00000186635	ARAP1	0.473332	-0.346093
ENSG00000186638	KIF24	-0.277818	-1.07092
ENSG00000186654	PRR5	1.26317	0.416063
ENSG00000186660	ZFP91	1.24073	0.394419
ENSG00000186665	C17orf58	2.09179	1.21565
ENSG00000186666	BCDIN3D	2.08594	1.21
ENSG00000186687	LYRM7	2.17889	1.2997
ENSG00000186716	BCR	2.20719	1.327
ENSG00000186812	ZNF397	0.924511	0.0892756
ENSG00000186814	ZSCAN30	1.21626	0.370805
ENSG00000186827	TNFRSF4	0.593201	-0.230424
ENSG00000186834	HEXIM1	-0.384416	-1.17378
ENSG00000186854	TRABD2A	0.314874	-0.498998
ENSG00000186866	POFUT2	1.84044	0.973111
ENSG00000186891	TNFRSF18	0.593201	-0.230424
ENSG00000186908	ZDHHC17	-0.230418	-1.02518
ENSG00000186918	ZNF395	1.02319	0.184497
ENSG00000186951	PPARA	2.10012	1.22369
ENSG00000186952	TMEM232	1.69024	0.828173
ENSG00000186960	C14orf23	-0.139163	-0.937125
ENSG00000187037	GPR141	0.15315	-0.655055
ENSG00000187051	RPS19BP1	2.03812	1.16386
ENSG00000187091	PLCD1	1.07287	0.23244
ENSG00000187097	ENTPD5	1.57693	0.718836
ENSG00000187109	NAP1L1	0.91047	0.0757266
ENSG00000187147	RNF220	0.124353	-0.682843
ENSG00000187186		1.1528	0.309561
ENSG00000187189	TSPYL4	0.111535	-0.695212
ENSG00000187193	MT1X	0.714019	-0.11384
ENSG00000187210	GCNT1	0.17019	-0.638612
ENSG00000187239	FNBP1	-0.0229284	-0.824963
ENSG00000187257	RSBN1L	0.689042	-0.137941
ENSG00000187266	EPOR	1.55793	0.7005
ENSG00000187323	DCC	0.0458648	-0.758581
ENSG00000187510	PLEKHG7	2.02703	1.15316
ENSG00000187514	PTMA	1.28671	0.438779
ENSG00000187522	HSPA14	0.601879	-0.22205
ENSG00000187534		-0.44774	-1.23489
ENSG00000187535	IFT140	0.88148	0.0477533
ENSG00000187555	USP7	1.29911	0.45075
ENSG00000187605	TET3	1.93699	1.06627
ENSG00000187608	ISG15	1.07832	0.237698
ENSG00000187609	EXD3	0.119791	-0.687245
ENSG00000187626	ZKSCAN4	0.0921518	-0.713916
ENSG00000187653	TMSB4XP8	0.294474	-0.518683
ENSG00000187667	WHAMMP3	0.662578	-0.163478
ENSG00000187678	SPRY4	1.24842	0.401838
ENSG00000187688	TRPV2	1.39726	0.545463
ENSG00000187726	DNAJB13	0.607726	-0.216408
ENSG00000187736	NHEJ1	0.605445	-0.218609
ENSG00000187764	SEMA4D	0.742564	-0.0862948
ENSG00000187775	DNAH17	0.535034	-0.286553
ENSG00000187792	ZNF70	0.724772	-0.103464
ENSG00000187801	ZFP69B	-0.541389	-1.32526
ENSG00000187815	ZFP69	-0.23049	-1.02525
ENSG00000187837	HIST1H1C	-0.923414	-1.69389
ENSG00000187838	TMEM256-PLSCR3	0.43709	-0.381065
ENSG00000187860	CCDC157	-1.5951	-2.34204
ENSG00000187866	FAM122A	0.604205	-0.219806
ENSG00000187912	CLEC17A	0.721783	-0.106348
ENSG00000187922	LCN10	1.49182	0.63671
ENSG00000187954	CYHR1	2.16622	1.28747
ENSG00000187961	KLHL17	1.23822	0.391995
ENSG00000187987	ZSCAN23	-0.472314	-1.2586
ENSG00000187990	HIST1H2BG	-0.715004	-1.49279
ENSG00000187994	RINL	0.313414	-0.500407
ENSG00000188010	MORN2	0.793311	-0.0373267
ENSG00000188033	ZNF490	2.61381	1.71937
ENSG00000188157	AGRN	1.07832	0.237698
ENSG00000188167	TMPPE	3.01961	2.11096
ENSG00000188186	LAMTOR4	-0.487121	-1.27289
ENSG00000188215	DCUN1D3	-0.665099	-1.44463
ENSG00000188223		0.140868	-0.666907
ENSG00000188229	TUBB4B	-0.652106	-1.43209
ENSG00000188242		-0.588449	-1.37067
ENSG00000188243	COMMD6	0.68875	-0.138223
ENSG00000188266	HYKK	1.56569	0.707985
ENSG00000188282	RUFY4	1.63365	0.773562
ENSG00000188283	ZNF383	1.25046	0.403804
ENSG00000188290	HES4	1.15501	0.311696
ENSG00000188295	ZNF669	1.62481	0.765032
ENSG00000188313	PLSCR1	0.417645	-0.399828
ENSG00000188315	C3orf62	-0.306422	-1.09852
ENSG00000188342	GTF2F2	1.71602	0.853046
ENSG00000188343	FAM92A1	-0.0313386	-0.833079
ENSG00000188352	FOCAD	0.454165	-0.364588
ENSG00000188373	C10orf99	-0.660389	-1.44009
ENSG00000188379	IFNA2	0.991373	0.153795
ENSG00000188389	PDCD1	1.30628	0.457672
ENSG00000188403	IGHV1OR15-9	0.205384	-0.604652
ENSG00000188404	SELL	1.0507	0.211048
ENSG00000188428	BLOC1S5	0.452475	-0.366219
ENSG00000188452	CERKL	0.190958	-0.618572
ENSG00000188474		0.756678	-0.0726761
ENSG00000188493	C19orf54	0.535024	-0.286563
ENSG00000188511	C22orf34	2.35341	1.4681
ENSG00000188522	FAM83G	-0.200003	-0.995833
ENSG00000188529	SRSF10	-0.222124	-1.01718
ENSG00000188542	DUSP28	0.16919	-0.639577
ENSG00000188554	NBR1	1.62743	0.767559
ENSG00000188566	NDOR1	-0.520174	-1.30478
ENSG00000188611	ASAH2	1.41378	0.561403
ENSG00000188612	SUMO2	0.997636	0.159839
ENSG00000188613	NANOS1	2.4036	1.51653
ENSG00000188620	HMX3	0.591538	-0.232029
ENSG00000188636	LDOC1L	2.38079	1.49452
ENSG00000188647	PTAR1	0.776992	-0.0530736
ENSG00000188677	PARVB	-0.136717	-0.934764
ENSG00000188725	SMIM15	-0.796962	-1.57187
ENSG00000188729	OSTN	1.65841	0.797461
ENSG00000188735	TMEM120B	0.460517	-0.358459
ENSG00000188738	FSIP2	0.764631	-0.0650015
ENSG00000188739	RBM34	-0.137761	-0.935772
ENSG00000188765	TMSB4XP2	1.89657	1.02727
ENSG00000188786	MTF1	-0.501636	-1.2869
ENSG00000188807	TMEM201	1.24833	0.401745
ENSG00000188811	NHLRC3	1.64045	0.78013
ENSG00000188816	HMX2	0.591538	-0.232029
ENSG00000188822	CNR2	-1.19066	-1.95177
ENSG00000188827	SLX4	2.46892	1.57956
ENSG00000188846	RPL14	5.7031	4.70042
ENSG00000188848	BEND4	1.68113	0.819384
ENSG00000188859	FAM78B	4.17249	3.22343
ENSG00000188868	ZNF563	0.481927	-0.337799
ENSG00000188958	UTS2B	1.41727	0.564764
ENSG00000188976	NOC2L	1.23822	0.391995
ENSG00000188985	DHFRP1	-0.626656	-1.40753
ENSG00000188986	NELFB	-0.670806	-1.45014
ENSG00000188987	HIST1H4D	-0.979465	-1.74798
ENSG00000188997	KCTD21	3.28814	2.37008
ENSG00000189007	ADAT2	1.49818	0.642839
ENSG00000189043	NDUFA4	0.949298	0.113194
ENSG00000189046	ALKBH2	0.517066	-0.303891
ENSG00000189057	FAM111B	1.67814	0.816494
ENSG00000189060	H1F0	0.0234514	-0.780209
ENSG00000189079	ARID2	0.375086	-0.440896
ENSG00000189114	BLOC1S3	0.130592	-0.676822
ENSG00000189157	FAM47E	2.71718	1.81913
ENSG00000189159	HN1	1.15283	0.309594
ENSG00000189180	ZNF33A	-0.759037	-1.53528
ENSG00000189227	C15orf61	1.19063	0.346067
ENSG00000189233	NUGGC	1.2015	0.356563
ENSG00000189241	TSPYL1	0.354366	-0.46089
ENSG00000189283	FHIT	0.242037	-0.569282
ENSG00000189308	LIN54	1.38546	0.534069
ENSG00000189319	FAM53B	0.137329	-0.670321
ENSG00000189332		1.70931	0.846579
ENSG00000189337	KAZN	2.23224	1.35118
ENSG00000189367	KIAA0408	0.269714	-0.542575
ENSG00000189376	C8orf76	1.61561	0.756154
ENSG00000196081	ZNF724P	-0.327293	-1.11866
ENSG00000196082		1.40685	0.554713
ENSG00000196083	IL1RAP	-0.0873757	-0.887152
ENSG00000196092	PAX5	0.570241	-0.252579
ENSG00000196110	ZNF699	2.65184	1.75608
ENSG00000196116	TDRD7	0.00591982	-0.797126
ENSG00000196126	HLA-DRB1	-0.411374	-1.1998
ENSG00000196138		-0.582907	-1.36532
ENSG00000196150	ZNF250	2.19872	1.31883
ENSG00000196172	ZNF681	-1.55885	-2.30706
ENSG00000196177	ACADSB	0.487136	-0.332773
ENSG00000196182	STK40	0.136834	-0.670799
ENSG00000196187	TMEM63A	0.0148694	-0.78849
ENSG00000196199	MPHOSPH8	1.58573	0.727323
ENSG00000196205	EEF1A1P5	1.79412	0.928413
ENSG00000196214	ZNF766	0.453711	-0.365026
ENSG00000196230	TUBB	-1.5159	-2.26561
ENSG00000196233	LCOR	0.263503	-0.548569
ENSG00000196235	SUPT5H	0.053612	-0.751105
ENSG00000196242	OR2C3	0.558031	-0.264361
ENSG00000196247	ZNF107	0.476252	-0.343275
ENSG00000196262	PPIA	-0.436454	-1.224
ENSG00000196267	ZNF836	-0.284459	-1.07733
ENSG00000196268	ZNF493	0.946357	0.110357
ENSG00000196284	SUPT3H	-0.536974	-1.321
ENSG00000196305	IARS	-0.744993	-1.52172
ENSG00000196323	ZBTB44	-0.695572	-1.47404
ENSG00000196345	ZKSCAN7	0.0955049	-0.71068
ENSG00000196352	CD55	1.77516	0.91012
ENSG00000196355		0.0893656	-0.716604
ENSG00000196363	WDR5	1.35301	0.502764
ENSG00000196367	TRRAP	0.0931069	-0.712994
ENSG00000196374	HIST1H2BM	0.881425	0.0477003
ENSG00000196378	ZNF34	1.57308	0.715116
ENSG00000196381	ZNF781	-0.393063	-1.18213
ENSG00000196388	INCA1	1.02009	0.18151
ENSG00000196391	ZNF774	1.95467	1.08334
ENSG00000196396	PTPN1	0.173608	-0.635313
ENSG00000196405	EVL	0.447397	-0.371119
ENSG00000196407	THEM5	1.18643	0.342013
ENSG00000196411	EPHB4	1.21771	0.3722
ENSG00000196422	PPP1R26	1.58898	0.730465
ENSG00000196428	TSC22D2	-0.00306412	-0.805795
ENSG00000196436	NPIPB15	-1.28967	-2.04731
ENSG00000196437	ZNF569	0.0682096	-0.737019
ENSG00000196453	ZNF777	1.12716	0.28482
ENSG00000196455	PIK3R4	2.69616	1.79884
ENSG00000196456	ZNF775	3.23211	2.31601
ENSG00000196466	ZNF799	-0.297552	-1.08996
ENSG00000196470	SIAH1	1.39503	0.543305
ENSG00000196497	IPO4	-0.393389	-1.18244
ENSG00000196498	NCOR2	0.0548144	-0.749945
ENSG00000196502	SULT1A1	-0.633915	-1.41454
ENSG00000196504	PRPF40A	0.69333	-0.133804
ENSG00000196510	ANAPC7	-0.341214	-1.1321
ENSG00000196517	SLC6A9	0.302462	-0.510975
ENSG00000196531	NACA	0.628584	-0.196281
ENSG00000196532	HIST1H3C	-0.242377	-1.03672
ENSG00000196533	C1orf186	1.83743	0.970207
ENSG00000196535	MYO18A	1.37555	0.524512
ENSG00000196542	SPTSSB	2.1294	1.25194
ENSG00000196544	C17orf59	0.298854	-0.514456
ENSG00000196547	MAN2A2	2.49964	1.60921
ENSG00000196562	SULF2	-0.23006	-1.02484
ENSG00000196576	PLXNB2	0.922271	0.0871141
ENSG00000196584	XRCC2	-0.0414597	-0.842845
ENSG00000196586	MYO6	-0.964871	-1.7339
ENSG00000196588	MKL1	-0.637941	-1.41842
ENSG00000196591	HDAC2	0.405122	-0.411912
ENSG00000196636	ACN9	1.19746	0.352661
ENSG00000196642	RABL6	0.937758	0.102059
ENSG00000196646	ZNF136	1.4282	0.575313
ENSG00000196656		1.03509	0.195977
ENSG00000196659	TTC30B	1.76083	0.896289
ENSG00000196663	TECPR2	0.0559653	-0.748834
ENSG00000196670	ZFP62	1.35746	0.507057
ENSG00000196678	ERI2	-0.665099	-1.44463
ENSG00000196684	HSH2D	0.652856	-0.17286
ENSG00000196693	ZNF33B	1.46401	0.60987
ENSG00000196705	ZNF431	1.02157	0.182939
ENSG00000196715	VKORC1L1	7.66733	6.59581
ENSG00000196724	ZNF418	0.957585	0.121191
ENSG00000196735	HLA-DQA1	-0.411374	-1.1998
ENSG00000196747	HIST1H2AI	0.881425	0.0477003
ENSG00000196754	S100A2	2.52113	1.62995
ENSG00000196757	ZNF700	0.610557	-0.213676
ENSG00000196787	HIST1H2AG	-0.611817	-1.39322
ENSG00000196792	STRN3	0.271889	-0.540477
ENSG00000196812	ZSCAN16	-0.765393	-1.54141
ENSG00000196821	C6orf106	0.0021098	-0.800802
ENSG00000196839	ADA	0.772622	-0.0572905
ENSG00000196865	NHLRC2	0.846441	0.0139421
ENSG00000196866	HIST1H2AD	-1.00205	-1.76977
ENSG00000196867	ZFP28	0.22062	-0.589949
ENSG00000196878	LAMB3	0.572375	-0.250521
ENSG00000196911	KPNA5	0.336755	-0.477884
ENSG00000196912	ANKRD36B	0.532918	-0.288595
ENSG00000196914	ARHGEF12	0.794977	-0.0357188
ENSG00000196922	ZNF252P	2.58449	1.69109
ENSG00000196923	PDLIM7	0.966836	0.130118
ENSG00000196937	FAM3C	0.698404	-0.128908
ENSG00000196943	NOP9	0.393847	-0.422792
ENSG00000196950	SLC39A10	2.5203	1.62914
ENSG00000196954	CASP4	1.57485	0.716824
ENSG00000196961	AP2A1	0.285713	-0.527137
ENSG00000196966	HIST1H3E	-0.715004	-1.49279
ENSG00000196967	ZNF585A	1.82364	0.9569
ENSG00000197019	SERTAD1	-0.11196	-0.910875
ENSG00000197020	ZNF100	0.44808	-0.370459
ENSG00000197024	ZNF398	1.62813	0.768242
ENSG00000197043	ANXA6	-0.31721	-1.10893
ENSG00000197044	ZNF441	2.52597	1.63462
ENSG00000197045	GMFB	0.645418	-0.180037
ENSG00000197047		-0.558158	-1.34144
ENSG00000197050	ZNF420	1.40724	0.555094
ENSG00000197054	ZNF763	0.610557	-0.213676
ENSG00000197061	HIST1H4C	-1.25989	-2.01858
ENSG00000197077	KIAA1671	1.52189	0.665724
ENSG00000197081	IGF2R	2.38986	1.50327
ENSG00000197093	GAL3ST4	-0.417266	-1.20548
ENSG00000197102	DYNC1H1	1.4821	0.627328
ENSG00000197111	PCBP2	0.60562	-0.21844
ENSG00000197114	ZGPAT	0.432816	-0.385189
ENSG00000197121	PGAP1	-0.121923	-0.920489
ENSG00000197122	SRC	0.769616	-0.0601913
ENSG00000197136	PCNXL3	0.765868	-0.0638081
ENSG00000197140	ADAM32	0.215762	-0.594637
ENSG00000197142	ACSL5	1.07987	0.23919
ENSG00000197146		3.0378	2.12851
ENSG00000197150	ABCB8	0.353153	-0.46206
ENSG00000197157	SND1	-0.144	-0.941792
ENSG00000197170	PSMD12	0.36001	-0.455443
ENSG00000197183	C20orf112	0.911377	0.0766018
ENSG00000197191	C9orf169	-0.652106	-1.43209
ENSG00000197217	ENTPD4	0.471638	-0.347727
ENSG00000197238	HIST1H4J	0.22016	-0.590393
ENSG00000197256	KANK2	1.60486	0.745788
ENSG00000197265	GTF2E2	0.911679	0.0768935
ENSG00000197275	RAD54B	2.04386	1.1694
ENSG00000197279	ZNF165	-1.22733	-1.98716
ENSG00000197283	SYNGAP1	0.776408	-0.0536372
ENSG00000197296	FITM2	0.891	0.0569396
ENSG00000197299	BLM	1.66707	0.805812
ENSG00000197302	ZNF720	1.86288	0.994766
ENSG00000197312	DDI2	2.77288	1.87287
ENSG00000197321	SVIL	0.453028	-0.365686
ENSG00000197323	TRIM33	-1.14518	-1.90789
ENSG00000197324	LRP10	0.320873	-0.49321
ENSG00000197329	PELI1	-0.141296	-0.939183
ENSG00000197334		-0.146446	-0.944153
ENSG00000197358	BNIP3P1	1.16733	0.32359
ENSG00000197363	ZNF517	1.64723	0.78667
ENSG00000197372	ZNF675	-0.387401	-1.17666
ENSG00000197381	ADARB1	0.789882	-0.0406352
ENSG00000197386	HTT	1.77331	0.90833
ENSG00000197409	HIST1H3D	-1.00205	-1.76977
ENSG00000197429	IPP	0.280533	-0.532136
ENSG00000197442	MAP3K5	4.41029	3.4529
ENSG00000197451	HNRNPAB	0.602051	-0.221884
ENSG00000197457	STMN3	0.432816	-0.385189
ENSG00000197459	HIST1H2BH	-0.34949	-1.14008
ENSG00000197471	SPN	3.52388	2.59755
ENSG00000197483	ZNF628	0.123003	-0.684146
ENSG00000197530	MIB2	-0.175253	-0.97195
ENSG00000197536	C5orf56	0.424533	-0.393182
ENSG00000197548	ATG7	0.422534	-0.395111
ENSG00000197549	PRAMENP	2.03269	1.15862
ENSG00000197557	TTC30A	2.19063	1.31103
ENSG00000197562	RAB40C	1.36977	0.518932
ENSG00000197566	ZNF624	2.30938	1.42562
ENSG00000197579	TOPORS	2.43996	1.55162
ENSG00000197584	KCNMB2	0.342822	-0.472029
ENSG00000197601	FAR1	-0.814837	-1.58912
ENSG00000197608	ZNF841	1.58034	0.722128
ENSG00000197614	MFAP5	1.72205	0.858868
ENSG00000197619	ZNF615	1.46804	0.613762
ENSG00000197622	CDC42SE1	0.564669	-0.257957
ENSG00000197635	DPP4	1.14201	0.299151
ENSG00000197646	PDCD1LG2	0.31932	-0.494708
ENSG00000197647	ZNF433	1.22677	0.380942
ENSG00000197694	SPTAN1	3.03916	2.12982
ENSG00000197696	NMB	-0.435464	-1.22304
ENSG00000197714	ZNF460	0.728719	-0.0996548
ENSG00000197721	CR1L	2.11293	1.23605
ENSG00000197724	PHF2	1.31165	0.462853
ENSG00000197744	PTMAP2	-0.239491	-1.03394
ENSG00000197746	PSAP	0.413838	-0.403502
ENSG00000197756	RPL37A	0.595431	-0.228273
ENSG00000197771	MCMBP	-0.981835	-1.75027
ENSG00000197774	EME2	1.35112	0.500934
ENSG00000197780	TAF13	-0.532628	-1.3168
ENSG00000197785	ATAD3A	0.578335	-0.244769
ENSG00000197794	IGKV7-3	0.947395	0.111358
ENSG00000197798	FAM118B	0.132083	-0.675384
ENSG00000197808	ZNF461	0.653141	-0.172585
ENSG00000197815		2.8924	1.98821
ENSG00000197818	SLC9A8	0.887898	0.053946
ENSG00000197837	HIST4H4	0.872026	0.03863
ENSG00000197841	ZNF181	1.05837	0.21844
ENSG00000197852	FAM212B	0.911923	0.0771289
ENSG00000197857	ZNF44	0.896518	0.0622637
ENSG00000197858	GPAA1	2.37363	1.48761
ENSG00000197872	FAM49A	0.111697	-0.695056
ENSG00000197879	MYO1C	-0.140877	-0.938779
ENSG00000197885	NKIRAS1	0.979517	0.142354
ENSG00000197889	MEIG1	0.458748	-0.360166
ENSG00000197892	KIF13B	-0.275581	-1.06876
ENSG00000197894	ADH5	1.73099	0.867494
ENSG00000197903	HIST1H2BK	-0.708731	-1.48673
ENSG00000197905	TEAD4	1.42539	0.572605
ENSG00000197914	HIST1H4K	-0.127242	-0.925621
ENSG00000197928	ZNF677	1.19896	0.354106
ENSG00000197930	ERO1L	1.09876	0.257423
ENSG00000197933	ZNF823	2.52597	1.63462
ENSG00000197948	FCHSD1	-0.98557	-1.75387
ENSG00000197961	ZNF121	2.09361	1.2174
ENSG00000197969	VPS13A	0.151573	-0.656577
ENSG00000197980	LEKR1	-1.11601	-1.87974
ENSG00000197982	C1orf122	0.432847	-0.385159
ENSG00000198001	IRAK4	2.14242	1.26451
ENSG00000198003	CCDC151	0.80807	-0.0230848
ENSG00000198018	ENTPD7	-0.0474925	-0.848667
ENSG00000198026	ZNF335	0.30565	-0.507899
ENSG00000198039	ZNF273	2.09969	1.22328
ENSG00000198042	MAK16	2.69251	1.79532
ENSG00000198053	SIRPA	0.860328	0.027342
ENSG00000198060	2021-03-05	0.805593	-0.025475
ENSG00000198081	ZBTB14	0.168242	-0.640492
ENSG00000198087	CD2AP	1.45136	0.597667
ENSG00000198089	SFI1	0.124504	-0.682697
ENSG00000198100		-0.0697788	-0.870172
ENSG00000198105	ZNF248	0.0756475	-0.729842
ENSG00000198113	TOR4A	-0.665621	-1.44513
ENSG00000198142	SOWAHC	0.454313	-0.364446
ENSG00000198146	ZNF770	0.313016	-0.500791
ENSG00000198150		-0.17873	-0.975305
ENSG00000198160	MIER1	1.15533	0.312011
ENSG00000198162	MAN1A2	0.448919	-0.369651
ENSG00000198168	SVIP	0.90566	0.0710854
ENSG00000198171	DDRGK1	0.404583	-0.412433
ENSG00000198176	TFDP1	1.25395	0.407169
ENSG00000198182	ZNF607	-0.230521	-1.02528
ENSG00000198185	ZNF334	0.905783	0.0712047
ENSG00000198231	DDX42	0.768321	-0.0614411
ENSG00000198258	UBL5	1.73307	0.869499
ENSG00000198265	HELZ	1.0863	0.245399
ENSG00000198270	TMEM116	0.0341428	-0.769892
ENSG00000198276	UCKL1	0.137384	-0.670268
ENSG00000198286	CARD11	0.806108	-0.0249777
ENSG00000198298	ZNF485	-0.17199	-0.968801
ENSG00000198301	SDAD1	0.373887	-0.442053
ENSG00000198315	ZKSCAN8	-0.765393	-1.54141
ENSG00000198331	HYLS1	0.505406	-0.315143
ENSG00000198339	HIST1H4I	-0.678436	-1.4575
ENSG00000198346	ZNF813	0.426979	-0.390821
ENSG00000198353	HOXC4	2.00629	1.13315
ENSG00000198355	PIM3	2.51944	1.62831
ENSG00000198363	ASPH	-0.317533	-1.10924
ENSG00000198373	WWP2	0.441635	-0.376679
ENSG00000198382	UVRAG	3.54225	2.61528
ENSG00000198388		-1.43507	-2.18762
ENSG00000198399	ITSN2	0.329235	-0.48514
ENSG00000198406	BZW1P2	0.143359	-0.664503
ENSG00000198429	ZNF69	0.88337	0.0495767
ENSG00000198431	TXNRD1	-0.656363	-1.4362
ENSG00000198435	NRARP	-0.0323383	-0.834043
ENSG00000198464	ZNF480	0.453711	-0.365026
ENSG00000198466	ZNF587	1.78501	0.919618
ENSG00000198467	TPM2	-0.269528	-1.06292
ENSG00000198482	ZNF808	2.2573	1.37536
ENSG00000198492	YTHDF2	1.31739	0.46839
ENSG00000198502	HLA-DRB5	-0.292556	-1.08514
ENSG00000198517	MAFK	2.66959	1.7732
ENSG00000198520	C1orf228	0.378937	-0.43718
ENSG00000198546	ZNF511	1.07442	0.233932
ENSG00000198554	WDHD1	1.0233	0.184599
ENSG00000198561	CTNND1	0.444339	-0.37407
ENSG00000198563	DDX39B	-1.10738	-1.87141
ENSG00000198586	TLK1	0.857267	0.0243882
ENSG00000198589	LRBA	3.37925	2.458
ENSG00000198604	BAZ1A	-0.74703	-1.52369
ENSG00000198612	COPS8	2.13598	1.25829
ENSG00000198618	PPIAP22	1.08533	0.244461
ENSG00000198625	MDM4	2.51033	1.61953
ENSG00000198642	KLHL9	1.42263	0.569939
ENSG00000198663	C6orf89	1.45484	0.601025
ENSG00000198668	CALM1	0.937816	0.102115
ENSG00000198673	FAM19A2	-0.238491	-1.03297
ENSG00000198677	TTC37	-0.479632	-1.26566
ENSG00000198682	PAPSS2	0.824076	-0.00763951
ENSG00000198683		0.910586	0.0758393
ENSG00000198690	FAN1	1.27886	0.43121
ENSG00000198700	IPO9	0.00118221	-0.801698
ENSG00000198715	C1orf85	0.158581	-0.649814
ENSG00000198718	FAM179B	3.86061	2.92249
ENSG00000198719	DLL1	0.519052	-0.301975
ENSG00000198721	ECI2	2.10553	1.22891
ENSG00000198730	CTR9	1.53447	0.677861
ENSG00000198736	MSRB1	2.19004	1.31046
ENSG00000198740	ZNF652	0.696941	-0.13032
ENSG00000198743	SLC5A3	1.1816	0.337358
ENSG00000198752	CDC42BPB	1.29562	0.447385
ENSG00000198780	FAM169A	0.83866	0.0064333
ENSG00000198791	CNOT7	-0.0678996	-0.868359
ENSG00000198792	TMEM184B	2.66071	1.76463
ENSG00000198796	ALPK2	-0.890512	-1.66214
ENSG00000198799	LRIG2	3.89123	2.95204
ENSG00000198815	FOXJ3	1.7682	0.9034
ENSG00000198816	ZNF358	3.14946	2.23626
ENSG00000198818	SFT2D1	2.38669	1.50022
ENSG00000198824	CHAMP1	0.238939	-0.572273
ENSG00000198826	ARHGAP11A	-0.149136	-0.946749
ENSG00000198830	HMGN2	-0.0833389	-0.883257
ENSG00000198832		-0.948191	-1.7178
ENSG00000198833	UBE2J1	-0.0120687	-0.814484
ENSG00000198836	OPA1	2.04164	1.16726
ENSG00000198837	DENND4B	1.17967	0.335498
ENSG00000198839	ZNF277	0.220132	-0.59042
ENSG00000198843		-0.908596	-1.6796
ENSG00000198846	TOX	-0.446798	-1.23398
ENSG00000198855	FICD	0.346117	-0.46885
ENSG00000198856	OSTC	0.667165	-0.159052
ENSG00000198858	R3HDM4	0.57167	-0.2512
ENSG00000198862	LTN1	-0.898499	-1.66985
ENSG00000198863	RUNDC1	0.633431	-0.191604
ENSG00000198865	CCDC152	-0.525451	-1.30988
ENSG00000198873	GRK5	1.15206	0.308848
ENSG00000198876	DCAF12	-0.297246	-1.08967
ENSG00000198887	SMC5	0.694354	-0.132816
ENSG00000198890	PRMT6	1.50565	0.650046
ENSG00000198900	TOP1	-0.916759	-1.68747
ENSG00000198901	PRC1	2.70047	1.803
ENSG00000198911	SREBF2	-0.583021	-1.36543
ENSG00000198912	C1orf174	0.313036	-0.500771
ENSG00000198915	RASGEF1A	0.299734	-0.513608
ENSG00000198920	KIAA0753	1.35498	0.504664
ENSG00000198924	DCLRE1A	0.846441	0.0139421
ENSG00000198925	ATG9A	0.713902	-0.113953
ENSG00000198937	CCDC167	0.76214	-0.067405
ENSG00000198952	SMG5	0.453959	-0.364787
ENSG00000198954	KIAA1279	-0.126242	-0.924656
ENSG00000198959	TGM2	0.678918	-0.147711
ENSG00000198961	PJA2	0.890914	0.0568567
ENSG00000198964	SGMS1	0.644665	-0.180763
ENSG00000203281		0.554994	-0.267292
ENSG00000203284		0.554994	-0.267292
ENSG00000203285		0.566596	-0.256097
ENSG00000203286		3.19064	2.276
ENSG00000203314		-1.0064	-1.77397
ENSG00000203315		-0.488286	-1.27401
ENSG00000203318		-0.210052	-1.00553
ENSG00000203326	ZNF525	0.426979	-0.390821
ENSG00000203346		0.0597272	-0.745204
ENSG00000203377		-0.427181	-1.21505
ENSG00000203384		0.582565	-0.240688
ENSG00000203400		-0.00925496	-0.811769
ENSG00000203423		1.40685	0.554713
ENSG00000203428		1.40685	0.554713
ENSG00000203431		1.40685	0.554713
ENSG00000203433		1.40685	0.554713
ENSG00000203436		2.42174	1.53403
ENSG00000203442		2.27493	1.39238
ENSG00000203443		0.676303	-0.150234
ENSG00000203457		-0.0292635	-0.831076
ENSG00000203473		0.846678	0.0141709
ENSG00000203485	INF2	1.00516	0.167099
ENSG00000203505		1.19834	0.353513
ENSG00000203511		0.536772	-0.284876
ENSG00000203512		0.535295	-0.286301
ENSG00000203513		-0.0825487	-0.882494
ENSG00000203518		1.39309	0.541432
ENSG00000203542		2.43996	1.55162
ENSG00000203543		2.43996	1.55162
ENSG00000203546		2.23123	1.35021
ENSG00000203594		1.92632	1.05598
ENSG00000203602		1.92965	1.0592
ENSG00000203615		0.784564	-0.045767
ENSG00000203644		0.156256	-0.652058
ENSG00000203667	COX20	1.02453	0.185793
ENSG00000203668	CHML	-0.3337	-1.12485
ENSG00000203697	CAPN8	2.54433	1.65234
ENSG00000203710	CR1	1.25373	0.40696
ENSG00000203727	SAMD5	1.58956	0.731019
ENSG00000203813	HIST1H3H	0.881425	0.0477003
ENSG00000203872	C6orf163	3.03026	2.12124
ENSG00000203883	SOX18	0.0877372	-0.718176
ENSG00000203896	LIME1	-0.0906703	-0.890331
ENSG00000203943	SAMD13	0.913245	0.0784052
ENSG00000203993	C9orf37	1.86316	0.995038
ENSG00000203995	ZYG11A	4.39336	3.43657
ENSG00000204070	SYS1	0.892694	0.058574
ENSG00000204104	TRAF3IP1	-0.47107	-1.2574
ENSG00000204120	GIGYF2	1.02663	0.187815
ENSG00000204130	RUFY2	1.48084	0.626108
ENSG00000204138	PHACTR4	2.81175	1.91038
ENSG00000204176	SYT15	2.24451	1.36302
ENSG00000204209	DAXX	0.765892	-0.0637849
ENSG00000204220	PFDN6	0.330534	-0.483887
ENSG00000204227	RING1	-0.414171	-1.2025
ENSG00000204228	HSD17B8	-0.414171	-1.2025
ENSG00000204231	RXRB	-0.366953	-1.15693
ENSG00000204237	OXLD1	0.783849	-0.0464566
ENSG00000204252	HLA-DOA	-0.708988	-1.48698
ENSG00000204256	BRD2	0.414742	-0.40263
ENSG00000204257	HLA-DMA	0.414742	-0.40263
ENSG00000204264	PSMB8	0.414742	-0.40263
ENSG00000204267	TAP2	0.414742	-0.40263
ENSG00000204287	HLA-DRA	2.29603	1.41274
ENSG00000204304	PBX2	-0.758618	-1.53487
ENSG00000204308	RNF5	-0.900451	-1.67174
ENSG00000204310	AGPAT1	-0.900451	-1.67174
ENSG00000204311	DFNB59	-1.38551	-2.1398
ENSG00000204315	FKBPL	-1.48269	-2.23357
ENSG00000204316	MRPL38	0.975429	0.138409
ENSG00000204344	STK19	-1.27115	-2.02944
ENSG00000204348	DXO	-1.27115	-2.02944
ENSG00000204351	SKIV2L	-1.36314	-2.11821
ENSG00000204356	NELFE	-1.36314	-2.11821
ENSG00000204371	EHMT2	-1.32141	-2.07794
ENSG00000204377	C1orf134	1.16466	0.321011
ENSG00000204386	NEU1	-1.53494	-2.28399
ENSG00000204387	C6orf48	-1.53494	-2.28399
ENSG00000204388	HSPA1B	-1.63177	-2.37743
ENSG00000204389	HSPA1A	-1.63177	-2.37743
ENSG00000204392	LSM2	-1.32907	-2.08533
ENSG00000204394	VARS	-1.26917	-2.02753
ENSG00000204397	CARD16	2.89996	1.9955
ENSG00000204406	MBD5	0.622939	-0.201728
ENSG00000204410	MSH5	-1.05508	-1.82094
ENSG00000204427	ABHD16A	-1.21116	-1.97156
ENSG00000204435	CSNK2B	-1.69282	-2.43634
ENSG00000204438	GPANK1	-1.69282	-2.43634
ENSG00000204439	C6orf47	-1.69282	-2.43634
ENSG00000204444	APOM	-1.69282	-2.43634
ENSG00000204463	BAG6	-1.69282	-2.43634
ENSG00000204469	PRRC2A	-1.69282	-2.43634
ENSG00000204472	AIF1	-1.41884	-2.17196
ENSG00000204475	NCR3	-1.1735	-1.93522
ENSG00000204482	LST1	-1.1735	-1.93522
ENSG00000204498	NFKBIL1	-1.1735	-1.93522
ENSG00000204516	MICB	-0.740399	-1.51729
ENSG00000204519	ZNF551	0.448427	-0.370125
ENSG00000204524	ZNF805	1.26501	0.417847
ENSG00000204525	HLA-C	-0.320803	-1.1124
ENSG00000204531	POU5F1	-0.320803	-1.1124
ENSG00000204533		0.769008	-0.060778
ENSG00000204536	CCHCR1	-0.814631	-1.58892
ENSG00000204574	ABCF1	-0.00833767	-0.810884
ENSG00000204576	PRR3	-0.0391751	-0.840641
ENSG00000204580	DDR1	-0.835873	-1.60942
ENSG00000204590	GNL1	-0.0391751	-0.840641
ENSG00000204592	HLA-E	-0.270455	-1.06382
ENSG00000204599	TRIM39	-0.313637	-1.10548
ENSG00000204611	ZNF616	-0.0553324	-0.856232
ENSG00000204619	PPP1R11	-0.166634	-0.963633
ENSG00000204628	GNB2L1	1.64499	0.784509
ENSG00000204634	TBC1D8	0.0359224	-0.768175
ENSG00000204642	HLA-F	1.08508	0.244219
ENSG00000204673	AKT1S1	0.0404126	-0.763842
ENSG00000204713	TRIM27	0.308	-0.505631
ENSG00000204839	MROH6	1.6227	0.763
ENSG00000204856	FAM216A	-0.359718	-1.14995
ENSG00000204859	ZBTB48	3.09465	2.18337
ENSG00000204899	MZT1	-0.0347295	-0.836351
ENSG00000204909	SPINK9	2.55121	1.65898
ENSG00000204923	FBXO48	0.625519	-0.199239
ENSG00000204977	TRIM13	-0.934909	-1.70499
ENSG00000204991	SPIRE2	1.7477	0.883622
ENSG00000205057	CLLU1OS	2.31477	1.43082
ENSG00000205060	SLC35B4	3.55838	2.63085
ENSG00000205078	SYCE1L	1.16488	0.321227
ENSG00000205084	TMEM231	1.43398	0.580896
ENSG00000205085	FAM71F2	-1.04543	-1.81163
ENSG00000205089	CCNI2	1.64665	0.786107
ENSG00000205129	C4orf47	0.138762	-0.668939
ENSG00000205133	TRIQK	-0.835708	-1.60926
ENSG00000205155	PSENEN	0.140868	-0.666907
ENSG00000205246	RPSAP58	-1.58158	-2.329
ENSG00000205269	TMEM170B	2.59126	1.69762
ENSG00000205307	SAP25	-0.479017	-1.26507
ENSG00000205339	IPO7	0.626591	-0.198204
ENSG00000205352	PRR13	0.60562	-0.21844
ENSG00000205356	TECPR1	1.18077	0.336559
ENSG00000205413	SAMD9	-1.37118	-2.12597
ENSG00000205423	CNEP1R1	2.65134	1.75559
ENSG00000205531	NAP1L4	1.29905	0.450687
ENSG00000205544	TMEM256	0.43709	-0.381065
ENSG00000205581	HMGN1	0.308979	-0.504687
ENSG00000205592	MUC19	-0.366376	-1.15638
ENSG00000205593	DENND6B	0.922271	0.0871141
ENSG00000205629	LCMT1	0.783066	-0.0472125
ENSG00000205643	CDPF1	2.45642	1.5675
ENSG00000205649	HTN3	1.99048	1.11789
ENSG00000205659	LIN52	0.178738	-0.630364
ENSG00000205670	SMIM11	1.13708	0.294397
ENSG00000205683	DPF3	0.0205277	-0.78303
ENSG00000205704	LINC00634	0.916884	0.081916
ENSG00000205707	LYRM5	0.352593	-0.462601
ENSG00000205730	ITPRIPL2	-0.435774	-1.22334
ENSG00000205744	DENND1C	-0.150957	-0.948506
ENSG00000205765	C5orf51	2.70617	1.8085
ENSG00000205795	CYS1	0.9869	0.149479
ENSG00000205853	RFPL3S	-0.0849158	-0.884778
ENSG00000205903	ZNF316	0.968613	0.131832
ENSG00000206053	HN1L	1.72448	0.861215
ENSG00000206082	LINC01002	-0.699049	-1.47739
ENSG00000206341	HLA-H	1.08508	0.244219
ENSG00000206344	HCG27	-0.320803	-1.1124
ENSG00000206503	HLA-A	-0.152781	-0.950266
ENSG00000206530	WDR52	1.39918	0.54731
ENSG00000206559	ZCWPW2	1.57582	0.717762
ENSG00000206560	ANKRD28	1.31899	0.469934
ENSG00000206562	METTL6	1.23818	0.391952
ENSG00000211445	GPX3	2.38978	1.5032
ENSG00000211450	C11orf31	0.452667	-0.366034
ENSG00000211455	STK38L	-0.214893	-1.0102
ENSG00000211456	SACM1L	0.348811	-0.466251
ENSG00000211460	TSN	0.398327	-0.418469
ENSG00000211584	SLC48A1	-0.575195	-1.35788
ENSG00000211595	IGKJ3	0.0547869	-0.749971
ENSG00000211598	IGKV4-1	0.211798	-0.598462
ENSG00000211599	IGKV5-2	0.713624	-0.114222
ENSG00000211611	IGKV6-21	0.820414	-0.0111735
ENSG00000211637	IGLV4-69	2.03269	1.15862
ENSG00000211638	IGLV8-61	1.98705	1.11458
ENSG00000211639	IGLV4-60	1.5153	0.659362
ENSG00000211640	IGLV6-57	1.5153	0.659362
ENSG00000211642	IGLV10-54	1.5153	0.659362
ENSG00000211643	IGLV5-52	0.906247	0.0716523
ENSG00000211645	IGLV1-50	0.906247	0.0716523
ENSG00000211648	IGLV1-47	0.309858	-0.503838
ENSG00000211649	IGLV7-46	0.309858	-0.503838
ENSG00000211650	IGLV5-45	0.309858	-0.503838
ENSG00000211651	IGLV1-44	0.309858	-0.503838
ENSG00000211652	IGLV7-43	0.304959	-0.508565
ENSG00000211653	IGLV1-40	0.205659	-0.604386
ENSG00000211654	IGLV5-37	-0.17179	-0.968609
ENSG00000211655	IGLV1-36	-0.17179	-0.968609
ENSG00000211658	IGLV3-27	1.66047	0.79945
ENSG00000211659	IGLV3-25	1.66047	0.79945
ENSG00000211660	IGLV2-23	1.66047	0.79945
ENSG00000211662	IGLV3-21	1.66047	0.79945
ENSG00000211664	IGLV2-18	1.66047	0.79945
ENSG00000211665	IGLV3-16	1.66047	0.79945
ENSG00000211666	IGLV2-14	1.66047	0.79945
ENSG00000211667	IGLV3-12	1.66047	0.79945
ENSG00000211669	IGLV3-10	1.66047	0.79945
ENSG00000211670	IGLV3-9	1.66047	0.79945
ENSG00000211671	IGLV2-8	1.46458	0.610417
ENSG00000211672	IGLV4-3	0.840979	0.00867103
ENSG00000211674	IGLJ1	0.892509	0.058395
ENSG00000211676	IGLJ2	0.892509	0.058395
ENSG00000211682	IGLJ6	1.20974	0.364506
ENSG00000211684	IGLJ7	1.34543	0.495448
ENSG00000211685	IGLC7	1.45098	0.597292
ENSG00000211764	TRBJ2-1	3.25787	2.34087
ENSG00000211765	TRBJ2-2	3.24448	2.32795
ENSG00000211766	TRBJ2-2P	3.21198	2.29659
ENSG00000211767	TRBJ2-3	3.1822	2.26785
ENSG00000211768	TRBJ2-4	3.13733	2.22456
ENSG00000211769	TRBJ2-5	3.13733	2.22456
ENSG00000211770	TRBJ2-6	3.13733	2.22456
ENSG00000211771	TRBJ2-7	3.13733	2.22456
ENSG00000211772	TRBC2	2.9057	2.00104
ENSG00000211828	TRDJ3	0.661554	-0.164466
ENSG00000211832	TRAJ59	0.611416	-0.212847
ENSG00000211833	TRAJ58	0.611416	-0.212847
ENSG00000211834	TRAJ57	0.611416	-0.212847
ENSG00000211835	TRAJ56	0.611416	-0.212847
ENSG00000211836	TRAJ54	0.611416	-0.212847
ENSG00000211837	TRAJ53	0.611416	-0.212847
ENSG00000211838	TRAJ52	0.611416	-0.212847
ENSG00000211840	TRAJ49	0.611416	-0.212847
ENSG00000211841	TRAJ48	0.611416	-0.212847
ENSG00000211842	TRAJ47	0.611416	-0.212847
ENSG00000211844	TRAJ45	0.589116	-0.234366
ENSG00000211845	TRAJ44	0.589116	-0.234366
ENSG00000211847	TRAJ42	0.525253	-0.295991
ENSG00000211854	TRAJ35	0.254165	-0.55758
ENSG00000211855	TRAJ34	0.254165	-0.55758
ENSG00000211856	TRAJ33	0.254165	-0.55758
ENSG00000211857	TRAJ32	0.254165	-0.55758
ENSG00000211862	TRAJ27	0.254165	-0.55758
ENSG00000211871	TRAJ18	0.171001	-0.63783
ENSG00000211877	TRAJ12	0.0697762	-0.735507
ENSG00000211878	TRAJ11	0.0697762	-0.735507
ENSG00000211879	TRAJ10	0.0697762	-0.735507
ENSG00000211880	TRAJ9	0.0697762	-0.735507
ENSG00000211881	TRAJ8	0.0697762	-0.735507
ENSG00000211882	TRAJ7	0.0697762	-0.735507
ENSG00000211883	TRAJ6	0.0697762	-0.735507
ENSG00000211884	TRAJ5	0.0697762	-0.735507
ENSG00000211885	TRAJ4	0.0697762	-0.735507
ENSG00000211886	TRAJ3	0.0697762	-0.735507
ENSG00000211887	TRAJ2	0.0697762	-0.735507
ENSG00000211888	TRAJ1	0.0697762	-0.735507
ENSG00000211890	IGHA2	0.803755	-0.0272486
ENSG00000211900	IGHJ6	0.513256	-0.307568
ENSG00000211904	IGHJ2	0.513256	-0.307568
ENSG00000211905	IGHJ1	0.513256	-0.307568
ENSG00000211911	IGHD3-22	-0.117495	-0.916216
ENSG00000211917	IGHD3-16	-0.211983	-1.00739
ENSG00000211923	IGHD3-10	0.657435	-0.168441
ENSG00000211924	IGHD3-9	0.672696	-0.153715
ENSG00000211925	IGHD2-8	1.21349	0.368133
ENSG00000211930	IGHD3-3	1.6194	0.759811
ENSG00000211931	IGHD2-2	1.6194	0.759811
ENSG00000211933	IGHV6-1	1.6194	0.759811
ENSG00000211935	IGHV1-3	1.6194	0.759811
ENSG00000211937	IGHV2-5	1.6194	0.759811
ENSG00000211938	IGHV3-7	1.6194	0.759811
ENSG00000211939	IGHV1-8	1.56697	0.709225
ENSG00000211940	IGHV3-9	1.36804	0.517261
ENSG00000211942	IGHV3-13	1.85464	0.986816
ENSG00000211943	IGHV3-15	1.85464	0.986816
ENSG00000211946	IGHV3-20	1.85464	0.986816
ENSG00000211947	IGHV3-21	1.85464	0.986816
ENSG00000211949	IGHV3-23	0.82857	-0.00330329
ENSG00000211951	IGHV2-26	0.519801	-0.301252
ENSG00000211952	IGHV4-28	0.630343	-0.194584
ENSG00000211956	IGHV4-34	0.814381	-0.0169949
ENSG00000211957	IGHV3-35	0.814381	-0.0169949
ENSG00000211958	IGHV3-38	0.814381	-0.0169949
ENSG00000211961	IGHV1-45	1.53095	0.674466
ENSG00000211962	IGHV1-46	1.53095	0.674466
ENSG00000211965	IGHV3-49	1.53095	0.674466
ENSG00000211966	IGHV5-51	1.87774	1.0091
ENSG00000211967	IGHV3-53	1.93651	1.06581
ENSG00000211968	IGHV1-58	4.18905	3.23942
ENSG00000211970	IGHV4-61	4.18905	3.23942
ENSG00000211972	IGHV3-66	4.18905	3.23942
ENSG00000211974	IGHV2-70	4.18905	3.23942
ENSG00000211976	IGHV3-73	4.18905	3.23942
ENSG00000211978	IGHV5-78	3.03917	2.12983
ENSG00000211979	IGHV7-81	1.5946	0.735886
ENSG00000212768		0.379129	-0.436995
ENSG00000212802	RPL15P3	1.12222	0.280053
ENSG00000212864	RNF208	-0.652106	-1.43209
ENSG00000212994	RPS26P6	1.18711	0.342669
ENSG00000212998	RBM12B-AS1	0.226371	-0.584399
ENSG00000213002		-0.528732	-1.31304
ENSG00000213015	ZNF580	0.317344	-0.496614
ENSG00000213020	ZNF611	1.24282	0.396428
ENSG00000213024	NUP62	-0.151503	-0.949033
ENSG00000213033	AURKAPS1	-0.88932	-1.66099
ENSG00000213064	SFT2D2	1.18996	0.345421
ENSG00000213079	SCAF8	0.34779	-0.467235
ENSG00000213096	ZNF254	-1.63971	-2.38509
ENSG00000213121		0.385117	-0.431216
ENSG00000213123	TCTEX1D2	0.0447792	-0.759628
ENSG00000213135		-0.481387	-1.26736
ENSG00000213139	CRYGS	-0.403428	-1.19213
ENSG00000213160	KLHL23	-0.099297	-0.898656
ENSG00000213167		0.554994	-0.267292
ENSG00000213178		0.406012	-0.411053
ENSG00000213185	FAM24B	1.10873	0.267037
ENSG00000213186	TRIM59	1.87835	1.00969
ENSG00000213189	BTF3L4P2	0.975947	0.13891
ENSG00000213190	MLLT11	0.455831	-0.36298
ENSG00000213203	GIMAP1	1.66852	0.807218
ENSG00000213213	CCDC183	1.49182	0.63671
ENSG00000213231	TCL1B	0.868034	0.0347778
ENSG00000213246	SUPT4H1	-0.375377	-1.16506
ENSG00000213297	ZNF625-ZNF20	1.4282	0.575313
ENSG00000213300	HNRNPA3P6	4.61647	3.65186
ENSG00000213337	ANKRD39	1.60608	0.746965
ENSG00000213339	QTRT1	0.0485617	-0.755978
ENSG00000213341	CHUK	1.10433	0.262791
ENSG00000213380	COG8	0.203161	-0.606797
ENSG00000213390	ARHGAP19	2.70063	1.80316
ENSG00000213420	GPC2	-0.414628	-1.20294
ENSG00000213442	RPL18AP3	0.030532	-0.773376
ENSG00000213445	SIPA1	0.933299	0.0977557
ENSG00000213463	SYNJ2BP	0.177893	-0.631179
ENSG00000213465	ARL2	0.174048	-0.634889
ENSG00000213551	DNAJC9	2.07193	1.19648
ENSG00000213553	RPLP0P6	1.68319	0.82137
ENSG00000213585	VDAC1	0.461074	-0.357922
ENSG00000213593	TMX2	0.430006	-0.3879
ENSG00000213621	RPSAP54	1.87189	1.00346
ENSG00000213622		1.69452	0.8323
ENSG00000213626	LBH	0.698469	-0.128845
ENSG00000213638	ADAT3	1.2148	0.369389
ENSG00000213639	PPP1CB	0.132461	-0.675019
ENSG00000213654	GPSM3	-0.758618	-1.53487
ENSG00000213676	ATF6B	-1.48269	-2.23357
ENSG00000213699	SLC35F6	2.68503	1.78811
ENSG00000213713	PIGCP1	-0.530856	-1.31509
ENSG00000213719	CLIC1	-1.05508	-1.82094
ENSG00000213741	RPS29	2.80883	1.90757
ENSG00000213762	ZNF134	0.298813	-0.514496
ENSG00000213780	GTF2H4	-0.835873	-1.60942
ENSG00000213782	DDX47	-0.340832	-1.13173
ENSG00000213799	ZNF845	0.991133	0.153563
ENSG00000213839		0.887177	0.0532499
ENSG00000213860	RPL21P75	-0.148418	-0.946056
ENSG00000213885	RPL13AP7	1.14076	0.297944
ENSG00000213903	LTB4R	0.233912	-0.577123
ENSG00000213918	DNASE1	2.46892	1.57956
ENSG00000213920	MDP1	-0.278423	-1.0715
ENSG00000213923	CSNK1E	0.157351	-0.651001
ENSG00000213928	IRF9	-0.437491	-1.225
ENSG00000213939		1.44275	0.589359
ENSG00000213949	ITGA1	0.884085	0.0502662
ENSG00000213965	NUDT19	1.99716	1.12434
ENSG00000213967	ZNF726	-0.972741	-1.74149
ENSG00000213977	TAX1BP3	-0.00883238	-0.811361
ENSG00000213983	AP1G2	-0.0739977	-0.874243
ENSG00000213995	CARKD	1.39074	0.539171
ENSG00000214006		2.43996	1.55162
ENSG00000214013	GANC	3.02163	2.11291
ENSG00000214021	TTLL3	-0.268611	-1.06204
ENSG00000214022	REPIN1	3.23211	2.31601
ENSG00000214026	MRPL23	0.857655	0.0247628
ENSG00000214029	ZNF891	0.731519	-0.096953
ENSG00000214046	SMIM7	0.880154	0.0464737
ENSG00000214050	FBXO16	2.0226	1.14889
ENSG00000214109		0.855985	0.0231516
ENSG00000214110	LDHAP4	2.36266	1.47703
ENSG00000214114	MYCBP	-0.86682	-1.63928
ENSG00000214140	PRCD	0.84494	0.0124934
ENSG00000214160	ALG3	-0.44774	-1.23489
ENSG00000214182	PTMAP5	-0.429655	-1.21744
ENSG00000214189	ZNF788	0.756678	-0.0726761
ENSG00000214194	LINC00998	-0.117509	-0.916229
ENSG00000214223	HNRNPA1P10	0.415501	-0.401897
ENSG00000214265	SNURF	0.352205	-0.462975
ENSG00000214274	ANG	-0.518618	-1.30328
ENSG00000214300	SPDYE3	-0.00961225	-0.812114
ENSG00000214301		0.893268	0.0591276
ENSG00000214305		2.8087	1.90744
ENSG00000214306		2.8087	1.90744
ENSG00000214331		-1.20936	-1.96982
ENSG00000214367	HAUS3	1.09797	0.256658
ENSG00000214389	RPS3AP26	0.268062	-0.54417
ENSG00000214413	BBIP1	0.577466	-0.245608
ENSG00000214435	AS3MT	-0.440721	-1.22812
ENSG00000214455	RCN1P2	1.56192	0.704352
ENSG00000214530	STARD10	0.473332	-0.346093
ENSG00000214575	CPEB1	0.108282	-0.698351
ENSG00000214645		0.360436	-0.455032
ENSG00000214654		1.94964	1.07848
ENSG00000214736	TOMM6	-0.016394	-0.818658
ENSG00000214765	SEPT7P2	-0.13771	-0.935722
ENSG00000214826	DDX12P	1.39872	0.546866
ENSG00000214871		4.40756	3.45027
ENSG00000214900	C14orf182	0.780847	-0.049354
ENSG00000214944	ARHGEF28	3.75969	2.82511
ENSG00000214946	TBC1D26	2.14415	1.26617
ENSG00000214954	LRRC69	2.70876	1.811
ENSG00000215012	C22orf29	1.04605	0.206559
ENSG00000215021	PHB2	3.30256	2.384
ENSG00000215030	RPL13P12	0.595025	-0.228664
ENSG00000215041	NEURL4	-0.354015	-1.14445
ENSG00000215114	UBXN2B	0.860482	0.0274911
ENSG00000215158		2.71493	1.81696
ENSG00000215193	PEX26	0.376278	-0.439746
ENSG00000215218	UBE2QL1	2.6399	1.74456
ENSG00000215251	FASTKD5	0.228271	-0.582566
ENSG00000215271	HOMEZ	1.25825	0.411316
ENSG00000215375	MYL5	-0.0241514	-0.826143
ENSG00000215421	ZNF407	0.394149	-0.422501
ENSG00000215440	NPEPL1	1.40773	0.555561
ENSG00000215462		0.922171	0.087018
ENSG00000215695	RSC1A1	2.77288	1.87287
ENSG00000215712	TMEM242	0.650344	-0.175283
ENSG00000215717	TMEM167B	-0.37884	-1.1684
ENSG00000215790	SLC35E2	-0.161387	-0.95857
ENSG00000215883	CYB5RL	0.101277	-0.705111
ENSG00000215915	ATAD3C	1.40808	0.555896
ENSG00000216285		-0.530711	-1.31495
ENSG00000216331	HIST1H1PS1	-0.979465	-1.74798
ENSG00000216490	IFI30	0.627821	-0.197017
ENSG00000216895		2.83095	1.92891
ENSG00000217416	ISCA1P1	0.349127	-0.465946
ENSG00000217643	PTGES3P2	1.77336	0.908383
ENSG00000217801		1.07832	0.237698
ENSG00000217825		0.364738	-0.450882
ENSG00000217930	PAM16	1.39736	0.545556
ENSG00000218052	ADAMTS7P4	1.73582	0.872158
ENSG00000218175		0.0308893	-0.773031
ENSG00000218226	TATDN2P2	0.893093	0.0589585
ENSG00000218227		0.99833	0.160508
ENSG00000218281	HIST1H2APS3	-0.715004	-1.49279
ENSG00000218426		0.804442	-0.0265856
ENSG00000218739	CEBPZ-AS1	0.937542	0.10185
ENSG00000218891	ZNF579	0.0483144	-0.756217
ENSG00000219073	CELA3B	2.24325	1.3618
ENSG00000219222		-0.59654	-1.37847
ENSG00000219545	RPA3-AS1	1.73619	0.872516
ENSG00000219928		0.775164	-0.0548373
ENSG00000220201	ZGLP1	0.0631284	-0.741922
ENSG00000220205	VAMP2	0.259408	-0.552521
ENSG00000220614		-0.679954	-1.45897
ENSG00000220793	RPL21P119	1.02759	0.18874
ENSG00000220842		3.12824	2.21578
ENSG00000220848	RPS18P9	4.5624	3.59968
ENSG00000221821	C6orf226	1.91016	1.04039
ENSG00000221823	PPP3R1	0.826086	-0.00570014
ENSG00000221829	FANCG	0.558595	-0.263818
ENSG00000221886	C5orf54	-0.213491	-1.00885
ENSG00000221914	PPP2R2A	-0.638663	-1.41912
ENSG00000221923	ZNF880	0.55014	-0.271976
ENSG00000221944	TIGD1	1.23647	0.390304
ENSG00000221955	SLC12A8	-0.792953	-1.568
ENSG00000221963	APOL6	1.00954	0.171326
ENSG00000221968	FADS3	0.256766	-0.55507
ENSG00000221978	CCNL2	1.40808	0.555896
ENSG00000221983	UBA52	1.68395	0.822103
ENSG00000221990	C5orf55	-0.402975	-1.19169
ENSG00000221995	TIAF1	-0.122284	-0.920837
ENSG00000222011	FAM185A	0.139318	-0.668402
ENSG00000222020		0.560313	-0.26216
ENSG00000222037	IGLC6	1.26661	0.419388
ENSG00000223350	IGLV9-49	0.309858	-0.503838
ENSG00000223476	VN1R42P	2.71458	1.81662
ENSG00000223501	VPS52	0.0925435	-0.713538
ENSG00000223508	RPL23AP53	1.28422	0.436382
ENSG00000223547	ZNF844	0.625794	-0.198973
ENSG00000223551	TMSB4XP4	1.23192	0.385912
ENSG00000223648	IGHV3-64	4.18905	3.23942
ENSG00000223722		-0.104364	-0.903546
ENSG00000223820	CFL1P1	-0.518089	-1.30277
ENSG00000223865	HLA-DPB1	-0.366953	-1.15693
ENSG00000223878		0.577748	-0.245336
ENSG00000223886		-0.140235	-0.938159
ENSG00000223959	AFG3L1P	1.55715	0.699744
ENSG00000224005		0.792679	-0.0379367
ENSG00000224051	GLTPD1	1.01771	0.179212
ENSG00000224058		0.201972	-0.607944
ENSG00000224080	UBE2FP1	3.19548	2.28067
ENSG00000224186	C5orf66	0.72044	-0.107644
ENSG00000224287	MSL3P1	1.10793	0.266268
ENSG00000224370		-0.525149	-1.30959
ENSG00000224373	IGHV4-59	4.18905	3.23942
ENSG00000224470	ATXN1L	-0.413759	-1.2021
ENSG00000224474		0.889654	0.0556401
ENSG00000224531	SMIM13	0.224836	-0.585881
ENSG00000224557	HLA-DPB2	-0.366953	-1.15693
ENSG00000224578	HNRNPA1P48	0.866625	0.0334186
ENSG00000224629		1.01575	0.177316
ENSG00000224631		-0.0329808	-0.834663
ENSG00000224646		0.843119	0.0107364
ENSG00000224650	IGHV3-74	4.18905	3.23942
ENSG00000224831		0.230278	-0.58063
ENSG00000224837	GCSHP5	1.71527	0.852324
ENSG00000224838		0.0627058	-0.74233
ENSG00000224858	RPL29P11	2.66639	1.77012
ENSG00000224864		1.71453	0.851608
ENSG00000224886	BEND3P3	0.446902	-0.371597
ENSG00000225016	LINC00328-2P	1.33895	0.489189
ENSG00000225049		0.230123	-0.580779
ENSG00000225119	LINC00999	-1.21387	-1.97417
ENSG00000225157		0.130592	-0.676822
ENSG00000225485	ARHGAP23	0.628477	-0.196384
ENSG00000225507		1.76701	0.902256
ENSG00000225544		0.891138	0.0570722
ENSG00000225573	RPL35P5	-1.01543	-1.78269
ENSG00000225698	IGHV3-72	4.18905	3.23942
ENSG00000225720		2.82725	1.92534
ENSG00000225805		2.53764	1.64587
ENSG00000225808	DNAJC19P5	1.28766	0.4397
ENSG00000225830	ERCC6	-0.304261	-1.09644
ENSG00000225885		1.35271	0.502469
ENSG00000225907	RPS27P16	0.303303	-0.510163
ENSG00000225920	RIMKLBP2	0.262417	-0.549617
ENSG00000225921	NOL7	0.210255	-0.599951
ENSG00000226084		-1.03681	-1.80331
ENSG00000226104		0.738219	-0.0904884
ENSG00000226221		-0.177469	-0.974089
ENSG00000226233		0.807915	-0.023234
ENSG00000226268		-0.337569	-1.12858
ENSG00000226278	PSPHP1	0.309498	-0.504186
ENSG00000226329		0.0501043	-0.75449
ENSG00000226396	RPS14P3	1.83382	0.966723
ENSG00000226397	C12orf77	1.1574	0.314003
ENSG00000226415	TPI1P1	-0.452257	-1.23925
ENSG00000226479	TMEM185B	1.26915	0.421835
ENSG00000226777	KIAA0125	1.6194	0.759811
ENSG00000226887	ERVMER34-1	2.24907	1.36742
ENSG00000226979	LTA	-1.1735	-1.93522
ENSG00000227055		0.0956733	-0.710518
ENSG00000227057	WDR46	0.330534	-0.483887
ENSG00000227080		2.26036	1.37831
ENSG00000227081		1.30779	0.459127
ENSG00000227097		0.0851468	-0.720675
ENSG00000227113		3.47861	2.55388
ENSG00000227163		-0.415707	-1.20398
ENSG00000227335	IGHJ1P	0.513256	-0.307568
ENSG00000227440	ATP5G1P4	-0.0535837	-0.854544
ENSG00000227470		2.18872	1.30918
ENSG00000227471	AKR1B15	1.82501	0.958216
ENSG00000227500	SCAMP4	1.2148	0.369389
ENSG00000227507	LTB	-1.1735	-1.93522
ENSG00000227632		3.43391	2.51074
ENSG00000227765		0.927819	0.0924681
ENSG00000227766	HCG4P5	-0.152781	-0.950266
ENSG00000227879	PSPC1P1	3.16907	2.25518
ENSG00000228155		-0.335525	-1.12661
ENSG00000228314	CYP4F29P	-0.896569	-1.66799
ENSG00000228349	RPS26P4	1.37466	0.523646
ENSG00000228474	OST4	1.87711	1.00849
ENSG00000228502	EEF1A1P11	0.0312672	-0.772667
ENSG00000228589	SPCS2P4	0.169043	-0.639719
ENSG00000228668	TRGV5P	-0.282614	-1.07555
ENSG00000228681		3.1927	2.27798
ENSG00000228897		2.26036	1.37831
ENSG00000228955		0.876276	0.0427309
ENSG00000228981		1.56929	0.711456
ENSG00000229054		1.32797	0.4786
ENSG00000229092	IGHV3-47	1.53095	0.674466
ENSG00000229097	CALM2P2	-0.278598	-1.07167
ENSG00000229106		0.795901	-0.0348271
ENSG00000229119		0.541695	-0.280125
ENSG00000229164	TRAC	0.0697762	-0.735507
ENSG00000229320	KRT8P12	1.868	0.999705
ENSG00000229387		2.05972	1.18471
ENSG00000229413		-1.04543	-1.81163
ENSG00000229447		1.84724	0.979669
ENSG00000229468		0.747072	-0.0819453
ENSG00000229473	RGS17P1	1.54643	0.689401
ENSG00000229474	PATL2	1.68402	0.822166
ENSG00000229638	RPL4P4	0.806599	-0.0245037
ENSG00000229644	NAMPTL	1.56902	0.711201
ENSG00000229729		0.0515197	-0.753124
ENSG00000229833	PET100	1.62331	0.763587
ENSG00000229944		0.526998	-0.294307
ENSG00000230006	ANKRD36BP2	-0.274276	-1.0675
ENSG00000230036		0.60494	-0.219096
ENSG00000230043	TMSB4XP6	0.613608	-0.210732
ENSG00000230055	CISD3	-0.245486	-1.03972
ENSG00000230092		0.415388	-0.402006
ENSG00000230110		1.72964	0.866194
ENSG00000230185	C9orf147	1.51917	0.663098
ENSG00000230189		-1.0182	-1.78536
ENSG00000230202		2.14587	1.26783
ENSG00000230224	PHBP9	1.017	0.178519
ENSG00000230359	TPI1P2	-0.309507	-1.1015
ENSG00000230758	SNAP23P	0.233957	-0.57708
ENSG00000230777		0.238392	-0.5728
ENSG00000230795	HLA-K	-0.152781	-0.950266
ENSG00000230953		3.39779	2.47589
ENSG00000230982	DSTNP1	-0.333377	-1.12453
ENSG00000230989	HSBP1	0.863451	0.0303554
ENSG00000230992	FAM201B	0.901135	0.0667193
ENSG00000231195	IFNA11P	0.860448	0.027458
ENSG00000231234	SKP1P1	-1.70339	-2.44654
ENSG00000231245	C1DP1	-0.46781	-1.25426
ENSG00000231292	IGKV1OR2-108	2.05799	1.18304
ENSG00000231389	HLA-DPA1	-0.366953	-1.15693
ENSG00000231392		1.66047	0.79945
ENSG00000231414		2.81544	1.91395
ENSG00000231475	IGHV4-31	0.814381	-0.0169949
ENSG00000231500	RPS18	0.0925435	-0.713538
ENSG00000231588		0.644665	-0.180763
ENSG00000231702		1.15501	0.311696
ENSG00000231925	TAPBP	0.725153	-0.103096
ENSG00000232024	LSM12P1	1.81627	0.949789
ENSG00000232070	TMEM253	0.287115	-0.525784
ENSG00000232129		0.379572	-0.436567
ENSG00000232196	MTRNR2L4	1.58184	0.72357
ENSG00000232216	IGHV3-43	1.53095	0.674466
ENSG00000232218		-0.0849158	-0.884778
ENSG00000232372		1.8287	0.96178
ENSG00000232439	RPL18AP7	1.77847	0.913312
ENSG00000232450		-0.0229799	-0.825013
ENSG00000232546		-1.47769	-2.22875
ENSG00000232573	RPL3P4	0.656099	-0.16973
ENSG00000232630	PRPS1P2	0.94086	0.105052
ENSG00000232702		-0.148982	-0.946599
ENSG00000232713		-0.528385	-1.31271
ENSG00000232774		0.986543	0.149134
ENSG00000232810	TNF	-1.1735	-1.93522
ENSG00000232815	LINC00537	4.84777	3.87506
ENSG00000232818	RPS2P32	0.134866	-0.672698
ENSG00000232838	PET117	-0.103368	-0.902584
ENSG00000232859	LYRM9	-0.174181	-0.970916
ENSG00000232901	CYCSP10	1.82312	0.956396
ENSG00000232946		0.769609	-0.0601979
ENSG00000233133		2.167	1.28823
ENSG00000233264		0.70756	-0.120073
ENSG00000233270	SNRPEP4	-0.0913987	-0.891034
ENSG00000233276	GPX1	0.532921	-0.288592
ENSG00000233297	RASA4DP	-0.103849	-0.903048
ENSG00000233325	MIPEPP3	0.548209	-0.273839
ENSG00000233426	EIF3FP3	0.957959	0.121552
ENSG00000233476	EEF1A1P6	0.375137	-0.440847
ENSG00000233493	TMEM238	0.827701	-0.00414202
ENSG00000233538		1.52755	0.671187
ENSG00000233558		0.193243	-0.616367
ENSG00000233762		1.23295	0.38691
ENSG00000233822	HIST1H2BN	-0.268497	-1.06193
ENSG00000233902		-0.414064	-1.20239
ENSG00000233999	IGKV3OR2-268	0.999093	0.161244
ENSG00000234042		1.19064	0.346084
ENSG00000234043		0.683267	-0.143514
ENSG00000234106		2.47691	1.58728
ENSG00000234127	TRIM26	-0.242892	-1.03722
ENSG00000234175		0.510628	-0.310104
ENSG00000234237		0.555417	-0.266884
ENSG00000234268		1.43242	0.579387
ENSG00000234382		-0.75499	-1.53137
ENSG00000234420	ZNF37BP	1.68274	0.820936
ENSG00000234498	RPL13AP20	0.0739332	-0.731496
ENSG00000234518	PTGES3P1	2.73797	1.83919
ENSG00000234536		-0.240604	-1.03501
ENSG00000234603		1.15979	0.316314
ENSG00000234604		-0.477052	-1.26317
ENSG00000234618	RPSAP9	0.17019	-0.638612
ENSG00000234631		1.39289	0.541243
ENSG00000234648		0.656099	-0.16973
ENSG00000234664	HMGN2P5	-0.376679	-1.16632
ENSG00000234719		0.63898	-0.18625
ENSG00000234745	HLA-B	-0.320803	-1.1124
ENSG00000234769	WASH4P	0.812017	-0.0192757
ENSG00000234797	RPS3AP6	2.8727	1.9692
ENSG00000234851		1.30756	0.458905
ENSG00000234906	APOC2	0.424028	-0.393669
ENSG00000234964	FABP5P7	2.80905	1.90778
ENSG00000234965	SHISA8	0.85613	0.0232908
ENSG00000235043	TECRP1	1.17984	0.335661
ENSG00000235101	SETP9	0.502135	-0.318299
ENSG00000235109	ZSCAN31	-0.383413	-1.17282
ENSG00000235113		1.51667	0.660681
ENSG00000235162	C12orf75	1.40897	0.556761
ENSG00000235174	RPL39P3	-0.166091	-0.963109
ENSG00000235182		1.17311	0.32916
ENSG00000235194	PPP1R3E	1.25825	0.411316
ENSG00000235231		1.07362	0.233163
ENSG00000235272	FAM103A2P	1.77834	0.913183
ENSG00000235354		0.929492	0.0940826
ENSG00000235388		4.44146	3.48298
ENSG00000235436	DPY19L2P4	0.553287	-0.26894
ENSG00000235505		1.57485	0.716824
ENSG00000235531		0.485944	-0.333923
ENSG00000235552	RPL6P27	1.10545	0.263878
ENSG00000235568	NFAM1	1.71433	0.851419
ENSG00000235579		0.196829	-0.612906
ENSG00000235655	H3F3AP4	2.00445	1.13138
ENSG00000235681		0.985443	0.148073
ENSG00000235750	KIAA0040	0.0543815	-0.750362
ENSG00000235863	B3GALT4	0.141624	-0.666177
ENSG00000235878		0.522862	-0.298299
ENSG00000235883		0.821372	-0.0102485
ENSG00000236073		0.446864	-0.371633
ENSG00000236104	ZBTB22	0.734309	-0.0942611
ENSG00000236287	ZBED5	1.82963	0.962682
ENSG00000236317		1.17311	0.32916
ENSG00000236338		1.38272	0.53143
ENSG00000236529		7.6795	6.60756
ENSG00000236552	RPL13AP5	0.272119	-0.540255
ENSG00000236577	SNRPGP14	0.922171	0.087018
ENSG00000236684		-0.175253	-0.97195
ENSG00000236698	EIF1AXP1	0.92114	0.0860234
ENSG00000236829		1.84156	0.974189
ENSG00000236876	TMSB4XP1	0.484542	-0.335276
ENSG00000237039		2.63269	1.73759
ENSG00000237082	COX5BP6	0.955499	0.119178
ENSG00000237111	IGHJ3P	0.513256	-0.307568
ENSG00000237276	ANO7P1	1.16466	0.321011
ENSG00000237418		0.807166	-0.0239567
ENSG00000237441	RGL2	0.610691	-0.213547
ENSG00000237522	NONOP2	-0.528385	-1.31271
ENSG00000237547	IGHJ2P	0.513256	-0.307568
ENSG00000237611		1.13867	0.295932
ENSG00000237624	OXCT2P1	-0.844575	-1.61782
ENSG00000237649	KIFC1	1.16994	0.326103
ENSG00000237732		-0.427387	-1.21525
ENSG00000237749		-0.661526	-1.44118
ENSG00000237765	FAM200B	0.3564	-0.458928
ENSG00000237815		-0.236018	-1.03059
ENSG00000237854	LINC00674	1.21416	0.368773
ENSG00000238072		0.751112	-0.0780467
ENSG00000238151	MLLT10P1	-0.0174247	-0.819652
ENSG00000238208		1.60426	0.745205
ENSG00000238227	C9orf69	1.24894	0.402332
ENSG00000238240		0.207067	-0.603027
ENSG00000239264	TXNDC5	0.452475	-0.366219
ENSG00000239282	GATSL3	-1.51291	-2.26273
ENSG00000239305	RNF103	0.79642	-0.0343265
ENSG00000239382	ALKBH6	-0.998707	-1.76655
ENSG00000239521		-0.225306	-1.02025
ENSG00000239605	C2orf61	0.740572	-0.0882175
ENSG00000239617		0.0255677	-0.778167
ENSG00000239650	GUSBP4	0.262939	-0.549113
ENSG00000239672	NME1	0.941479	0.105649
ENSG00000239697	TNFSF12	0.992991	0.155356
ENSG00000239713	APOBEC3G	2.82725	1.92534
ENSG00000239719		1.10615	0.264554
ENSG00000239763		-0.483108	-1.26902
ENSG00000239789	MRPS17	-0.314561	-1.10638
ENSG00000239827	SUGT1P3	1.72437	0.861105
ENSG00000239855	IGKV1-6	1.16097	0.317447
ENSG00000239857	GET4	0.48763	-0.332295
ENSG00000239912	RPL39P36	0.426979	-0.390821
ENSG00000239961	LILRA4	1.05135	0.211668
ENSG00000240024	LINC00888	1.70951	0.846764
ENSG00000240041	IGHJ4	0.513256	-0.307568
ENSG00000240053	LY6G5B	-1.69282	-2.43634
ENSG00000240065	PSMB9	0.414742	-0.40263
ENSG00000240184	PCDHGC3	-0.258771	-1.05254
ENSG00000240225	ZNF542	0.768809	-0.0609703
ENSG00000240230	COX19	1.88043	1.01169
ENSG00000240370	RPL13P5	3.99294	3.05018
ENSG00000240382	IGKV1-17	1.69031	0.828239
ENSG00000240399		0.879237	0.0455885
ENSG00000240429	LRRFIP1P1	-0.417589	-1.20579
ENSG00000240445	FOXO3B	0.576041	-0.246983
ENSG00000240505	TNFRSF13B	0.164116	-0.644473
ENSG00000240671	IGKV1-8	1.1815	0.337259
ENSG00000240755	ERLEC1P1	2.19574	1.31596
ENSG00000240771	ARHGEF25	0.990081	0.152549
ENSG00000240834	IGKV1D-12	-0.298555	-1.09093
ENSG00000240849	TMEM189	1.39193	0.540315
ENSG00000240864	IGKV1-16	1.88448	1.0156
ENSG00000240891	PLCXD2	0.561931	-0.260599
ENSG00000240972	MIF	1.09587	0.254632
ENSG00000240979		0.100198	-0.706152
ENSG00000241043	GVQW1	2.43996	1.55162
ENSG00000241058	NSUN6	-0.461093	-1.24777
ENSG00000241106	HLA-DOB	0.414742	-0.40263
ENSG00000241127	YAE1D1	0.481793	-0.337928
ENSG00000241216	SNAPC5P1	-0.683558	-1.46244
ENSG00000241255		1.0503	0.210656
ENSG00000241360	PDXP	1.91811	1.04805
ENSG00000241370	RPP21	-0.313637	-1.10548
ENSG00000241399	CD302	-0.189535	-0.985731
ENSG00000241553	ARPC4	-0.268611	-1.06204
ENSG00000241634		-0.300925	-1.09322
ENSG00000241755	IGKV1-9	1.75058	0.8864
ENSG00000241852	C8orf58	1.87426	1.00574
ENSG00000241878	PISD	0.0548247	-0.749935
ENSG00000241945	PWP2	1.94568	1.07466
ENSG00000241950	RPL29P23	0.526521	-0.294768
ENSG00000241975	TCEB1P19	1.95832	1.08686
ENSG00000242028	HYPK	1.59095	0.732362
ENSG00000242071	RPL7AP6	0.813824	-0.0175319
ENSG00000242156		0.45984	-0.359112
ENSG00000242247	ARFGAP3	3.88306	2.94415
ENSG00000242255	RPL39P34	2.2573	1.37536
ENSG00000242265	PEG10	-0.63755	-1.41805
ENSG00000242299		0.219009	-0.591504
ENSG00000242358	RPS21P4	0.272435	-0.53995
ENSG00000242372	EIF6	1.73153	0.868014
ENSG00000242531		0.806204	-0.0248849
ENSG00000242574	HLA-DMB	0.414742	-0.40263
ENSG00000242615		1.4282	0.575313
ENSG00000242616	GNG10	1.69533	0.833083
ENSG00000242779	ZNF702P	0.738067	-0.0906343
ENSG00000242802	AP5Z1	1.55055	0.693382
ENSG00000242887	IGHJ3	0.513256	-0.307568
ENSG00000242948	EPS15P1	1.06614	0.225939
ENSG00000243000		1.8287	0.96178
ENSG00000243056	EIF4EBP3	2.32227	1.43805
ENSG00000243063	IGKV3-7	1.16097	0.317447
ENSG00000243199		1.19646	0.351693
ENSG00000243207	PPAN-P2RY11	-0.212604	-1.00799
ENSG00000243225		0.711648	-0.116128
ENSG00000243251	PGBD3	-0.304261	-1.09644
ENSG00000243290	IGKV1-12	1.88365	1.01481
ENSG00000243302		-1.04543	-1.81163
ENSG00000243335	KCTD7	-1.01543	-1.78269
ENSG00000243364	EFNA4	1.05403	0.214253
ENSG00000243414	TICAM2	2.16621	1.28747
ENSG00000243517		-0.0470734	-0.848262
ENSG00000243554		1.48735	0.632393
ENSG00000243660	ZNF487	-0.768986	-1.54488
ENSG00000243667	WDR92	1.26903	0.421722
ENSG00000243679		-1.04543	-1.81163
ENSG00000243708	PLA2G4B	1.23686	0.390682
ENSG00000243725	TTC4	0.943399	0.107502
ENSG00000243753	HLA-L	-0.465477	-1.252
ENSG00000243927	MRPS6	1.1816	0.337358
ENSG00000243943	ZNF512	1.615	0.755568
ENSG00000243970	PPIEL	-0.771412	-1.54722
ENSG00000244005	NFS1	0.86803	0.0347745
ENSG00000244038	DDOST	0.0616958	-0.743304
ENSG00000244115	DNAJC25-GNG10	0.41063	-0.406598
ENSG00000244119	PDCL3P4	0.442762	-0.375591
ENSG00000244270	RPL32P29	2.80883	1.90757
ENSG00000244274	DBNDD2	0.892694	0.058574
ENSG00000244363	RPL7P23	1.60291	0.743902
ENSG00000244398		-0.00131886	-0.804111
ENSG00000244405	ETV5	1.21763	0.372128
ENSG00000244437	IGKV3-15	1.88448	1.0156
ENSG00000244462	RBM12	1.2107	0.365434
ENSG00000244480		2.86198	1.95885
ENSG00000244509	APOBEC3C	2.82725	1.92534
ENSG00000244510		-1.0182	-1.78536
ENSG00000244535		-0.628975	-1.40977
ENSG00000244560		0.487373	-0.332544
ENSG00000244563		-0.575459	-1.35813
ENSG00000244607	CCDC13	0.841178	0.00886331
ENSG00000244627		0.157351	-0.651001
ENSG00000244681	MTHFD2P1	2.76655	1.86676
ENSG00000244687	UBE2V1	1.29175	0.443645
ENSG00000244716		-0.905291	-1.67641
ENSG00000244731	C4A	-1.27115	-2.02944
ENSG00000244754	N4BP2L2	2.34826	1.46313
ENSG00000244932		2.65693	1.76099
ENSG00000245680	ZNF585B	1.25046	0.403804
ENSG00000246596		1.4066	0.554471
ENSG00000246705	H2AFJ	0.872026	0.03863
ENSG00000247077	PGAM5	1.95907	1.08759
ENSG00000247121		-0.112345	-0.911247
ENSG00000247315		2.08288	1.20705
ENSG00000247626	MARS2	2.8002	1.89924
ENSG00000248099	INSL3	0.626649	-0.198148
ENSG00000248126		-0.292068	-1.08467
ENSG00000248280		0.0973635	-0.708887
ENSG00000248333	CDK11B	-0.206225	-1.00184
ENSG00000248439		-1.05966	-1.82537
ENSG00000248458		1.24252	0.396139
ENSG00000248592	TMEM110-MUSTN1	2.0283	1.15439
ENSG00000248593	DSTNP2	3.99294	3.05018
ENSG00000248594		0.41679	-0.400654
ENSG00000248794		-0.0069291	-0.809525
ENSG00000249049		1.99126	1.11864
ENSG00000249072		1.05115	0.211482
ENSG00000249087	C1orf213	1.81356	0.947167
ENSG00000249115	HAUS5	0.0410516	-0.763225
ENSG00000249141		2.47752	1.58786
ENSG00000249214		-0.52395	-1.30843
ENSG00000249264	EEF1A1P9	0.320309	-0.493753
ENSG00000249316		2.2944	1.41116
ENSG00000249446	TRAJ60	0.611416	-0.212847
ENSG00000249459	ZNF286B	0.534824	-0.286755
ENSG00000249590		-0.489547	-1.27523
ENSG00000249679		1.05658	0.21672
ENSG00000249709	ZNF564	2.50898	1.61822
ENSG00000249780		0.862911	0.0298349
ENSG00000249855	EEF1A1P19	0.29166	-0.521398
ENSG00000249863		0.637289	-0.187881
ENSG00000249915	PDCD6	0.132172	-0.675297
ENSG00000249936	RAC1P2	-0.168365	-0.965303
ENSG00000250036	IGKV1D-37	-0.613686	-1.39502
ENSG00000250067	YJEFN3	-0.302375	-1.09462
ENSG00000250090		1.61177	0.752451
ENSG00000250151	ARPC4-TTLL3	-0.268611	-1.06204
ENSG00000250182	EEF1A1P13	0.883126	0.0493413
ENSG00000250264		0.414742	-0.40263
ENSG00000250273	PSMC1P5	2.86369	1.9605
ENSG00000250479	CHCHD10	0.0720024	-0.733359
ENSG00000250486	FAM218A	1.30835	0.459661
ENSG00000250506	CDK3	-0.0022018	-0.804963
ENSG00000250571	GLI4	2.85139	1.94864
ENSG00000250588	IQCJ-SCHIP1	1.0567	0.216829
ENSG00000250645		-0.339877	-1.13081
ENSG00000250654		1.21757	0.372061
ENSG00000250688	TRAJ55	0.611416	-0.212847
ENSG00000250722	SEPP1	2.02144	1.14777
ENSG00000250959	GLUD1P3	0.898473	0.0641501
ENSG00000250982		2.88181	1.97799
ENSG00000251000		1.58349	0.725161
ENSG00000251039	IGKV2D-40	-1.07194	-1.83721
ENSG00000251050		0.94669	0.110678
ENSG00000251196		2.05198	1.17723
ENSG00000251201	TMED7-TICAM2	2.16621	1.28747
ENSG00000251209	LINC00923	0.776449	-0.0535974
ENSG00000251247	ZNF345	0.253852	-0.557881
ENSG00000251287	ALG1L2	2.13495	1.2573
ENSG00000251374		-0.561545	-1.34471
ENSG00000251451		-1.69881	-2.44212
ENSG00000251474	RPL32P3	2.53707	1.64533
ENSG00000251669	FAM86EP	1.60921	0.749978
ENSG00000253120	IGLV2-34	0.236204	-0.574911
ENSG00000253132	IGHV3-62	4.18905	3.23942
ENSG00000253209	IGHV3-65	4.18905	3.23942
ENSG00000253234	IGLV2-5	0.840979	0.00867103
ENSG00000253239	IGLVI-70	2.03269	1.15862
ENSG00000253274	IGHV1-67	4.18905	3.23942
ENSG00000253276	CCDC71L	0.120694	-0.686373
ENSG00000253320		-0.350469	-1.14103
ENSG00000253328	SUMO2P19	-0.858211	-1.63098
ENSG00000253338	IGLV3-29	1.65717	0.796264
ENSG00000253448	IGLV3-6	0.840979	0.00867103
ENSG00000253451	IGLV2-28	1.66047	0.79945
ENSG00000253497	IGKV1-13	1.88448	1.0156
ENSG00000253540	FAM86HP	2.13495	1.2573
ENSG00000253703	IGHV1-68	4.18905	3.23942
ENSG00000253705	IGHV3-41	1.53095	0.674466
ENSG00000253709	IGHV1-14	1.85464	0.986816
ENSG00000253710	ALG11	0.39385	-0.422789
ENSG00000253719	ATXN7L3B	1.51178	0.655971
ENSG00000253763	IGHV3-6	1.6194	0.759811
ENSG00000253797	UTP14C	0.387429	-0.428985
ENSG00000253818	IGLV1-41	0.304959	-0.508565
ENSG00000253822	IGLV3-24	1.66047	0.79945
ENSG00000253831	ETV3L	1.09218	0.251065
ENSG00000253861	SLC2A3P1	-0.355643	-1.14602
ENSG00000253883	IGHV3-19	1.85464	0.986816
ENSG00000253936	IGHV3-63	4.18905	3.23942
ENSG00000253957	IGHV3-22	1.1595	0.316032
ENSG00000253981	ALG1L13P	2.14426	1.26628
ENSG00000254030	IGLC5	1.14957	0.306448
ENSG00000254046	IGHV1-17	1.85464	0.986816
ENSG00000254056	IGHV3-71	4.18905	3.23942
ENSG00000254087	LYN	0.360718	-0.45476
ENSG00000254093	PINX1	1.39547	0.543733
ENSG00000254174	IGHV1-12	1.72518	0.861888
ENSG00000254214	IGHVII-28-1	0.715249	-0.112654
ENSG00000254240	IGLVI-20	1.66047	0.79945
ENSG00000254395	IGHV4-55	4.1362	3.18842
ENSG00000254406		1.4755	0.620959
ENSG00000254469		2.87984	1.97609
ENSG00000254470	AP5B1	0.337484	-0.477181
ENSG00000254503		0.780105	-0.0500701
ENSG00000254505	CHMP4A	-0.278423	-1.0715
ENSG00000254509		0.488847	-0.331122
ENSG00000254531		4.37423	3.41811
ENSG00000254595		1.93095	1.06045
ENSG00000254640		2.09306	1.21687
ENSG00000254685	FPGT	0.402913	-0.414044
ENSG00000254692		-0.294061	-1.08659
ENSG00000254783		0.517812	-0.303172
ENSG00000254792		2.60522	1.71109
ENSG00000254838	GVINP1	1.37661	0.525533
ENSG00000254858	MPV17L2	0.307021	-0.506576
ENSG00000254866	DEFB109P3	-0.192933	-0.98901
ENSG00000254873		-0.631606	-1.41231
ENSG00000254893		0.683899	-0.142904
ENSG00000254901	MEF2BNB	0.360402	-0.455065
ENSG00000254909		2.82131	1.91961
ENSG00000254941		0.226663	-0.584118
ENSG00000254986	DPP3	1.31852	0.469474
ENSG00000254995	STX16-NPEPL1	1.28831	0.440323
ENSG00000254999	BRK1	2.91044	2.00561
ENSG00000255046		2.3918	1.50515
ENSG00000255062		0.00129902	-0.801585
ENSG00000255098		2.28092	1.39815
ENSG00000255112	CHMP1B	1.6121	0.752766
ENSG00000255150	EID3	0.030532	-0.773376
ENSG00000255154		0.897662	0.0633677
ENSG00000255185		1.62132	0.761671
ENSG00000255302	EID1	0.821372	-0.0102485
ENSG00000255319	ENPP7P8	3.6826	2.75072
ENSG00000255339		3.53209	2.60548
ENSG00000255398	HCAR3	-0.0334034	-0.835071
ENSG00000255468		0.508409	-0.312245
ENSG00000255513		2.19004	1.31046
ENSG00000255526	NEDD8-MDP1	0.331712	-0.48275
ENSG00000255529	POLR2M	1.2583	0.411369
ENSG00000255594		0.807915	-0.023234
ENSG00000255624		1.10873	0.267037
ENSG00000255633	MTRNR2L9	-0.0417929	-0.843167
ENSG00000255729		0.332973	-0.481534
ENSG00000255730		1.6999	0.837498
ENSG00000255767		0.573608	-0.249331
ENSG00000255823	MTRNR2L8	1.13367	0.291102
ENSG00000255831		1.51308	0.65722
ENSG00000256018	HIST1H3G	0.00950308	-0.793668
ENSG00000256060	TRAPPC2P1	-0.203098	-0.99882
ENSG00000256073	C21orf119	2.02968	1.15572
ENSG00000256223	ZNF10	0.731519	-0.096953
ENSG00000256225		1.52597	0.669662
ENSG00000256229	ZNF486	1.71453	0.851608
ENSG00000256261		0.529551	-0.291844
ENSG00000256294	ZNF225	3.2491	2.3324
ENSG00000256316	HIST1H3F	-0.590174	-1.37233
ENSG00000256323		1.55026	0.6931
ENSG00000256379	TRAV8-5	1.15881	0.315362
ENSG00000256500		1.70491	0.842328
ENSG00000256537		0.542695	-0.27916
ENSG00000256545		0.806995	-0.0241224
ENSG00000256566		0.629796	-0.195111
ENSG00000256599		2.28822	1.4052
ENSG00000256618	MTRNR2L1	-0.464278	-1.25085
ENSG00000256663		1.62151	0.76185
ENSG00000256664		0.653825	-0.171925
ENSG00000256667	KLRAP1	1.06912	0.228814
ENSG00000256885		-0.448928	-1.23604
ENSG00000256905		0.40919	-0.407987
ENSG00000256917		0.0282989	-0.775531
ENSG00000257026		1.69991	0.837508
ENSG00000257033		0.0616958	-0.743304
ENSG00000257073		1.80382	0.937768
ENSG00000257210	NACAP3	1.57859	0.72043
ENSG00000257242	C12orf79	0.859064	0.026122
ENSG00000257267	ZNF271	1.21626	0.370805
ENSG00000257315	ZBED6	1.02235	0.183688
ENSG00000257355		0.87474	0.041249
ENSG00000257446	ZNF878	0.87474	0.041249
ENSG00000257464		0.0702674	-0.735033
ENSG00000257489		-0.197282	-0.993207
ENSG00000257594	GALNT4	0.0163364	-0.787074
ENSG00000257599	OVCH1-AS1	0.967541	0.130798
ENSG00000257704	PRR24	-0.735146	-1.51222
ENSG00000257800	FNBP1P1	4.05044	3.10567
ENSG00000258064		-0.471795	-1.2581
ENSG00000258315	C17orf49	1.7479	0.883811
ENSG00000258365		-0.537809	-1.3218
ENSG00000258366	RTEL1	0.432816	-0.385189
ENSG00000258429	PDF	0.276029	-0.536482
ENSG00000258493		-0.74703	-1.52369
ENSG00000258512		2.08922	1.21317
ENSG00000258542		1.81884	0.952269
ENSG00000258568	RHOQP1	2.80883	1.90757
ENSG00000258588	TRIM6-TRIM34	1.51848	0.662429
ENSG00000258643	BCL2L2-PABPN1	1.25825	0.411316
ENSG00000258659	TRIM34	1.51693	0.66094
ENSG00000258664		0.923325	0.0881319
ENSG00000258674		-0.302375	-1.09462
ENSG00000258818	RNASE4	-0.518618	-1.30328
ENSG00000258847		0.900094	0.0657148
ENSG00000258875		-0.0582217	-0.85902
ENSG00000258947		1.55715	0.699744
ENSG00000258987		1.09031	0.249265
ENSG00000259015		0.17612	-0.63289
ENSG00000259040	BLOC1S5-TXNDC5	0.452475	-0.366219
ENSG00000259120	SMIM6	1.20129	0.356354
ENSG00000259132		0.355493	-0.459803
ENSG00000259205	PRKXP1	1.31762	0.468608
ENSG00000259207	ITGB3	0.00859266	-0.794547
ENSG00000259261	IGHV4OR15-8	0.310278	-0.503433
ENSG00000259315		-0.803696	-1.57837
ENSG00000259318		1.33546	0.485827
ENSG00000259332	ST20-MTHFS	-0.00935459	-0.811865
ENSG00000259337	IGHV1OR15-2	0.205384	-0.604652
ENSG00000259405	ISCA1P4	2.70118	1.80369
ENSG00000259421		2.82725	1.92534
ENSG00000259431	THTPA	0.168665	-0.640084
ENSG00000259490	IGHV3OR15-7	0.202264	-0.607662
ENSG00000259494	MRPL46	1.27923	0.431568
ENSG00000259562		-0.334473	-1.12559
ENSG00000259642	C15orf37	-0.0255119	-0.827456
ENSG00000259674		1.89063	1.02154
ENSG00000259752		0.884067	0.0502496
ENSG00000259781		0.668168	-0.158084
ENSG00000259948		2.53541	1.64372
ENSG00000260027	HOXB7	-0.467618	-1.25407
ENSG00000260103		0.590717	-0.232821
ENSG00000260342		0.00482044	-0.798187
ENSG00000260371		-0.0240003	-0.825998
ENSG00000260456	C16orf95	1.55662	0.699237
ENSG00000260908		1.78663	0.921183
ENSG00000260914		0.375704	-0.4403
ENSG00000260916	CCPG1	-0.524252	-1.30872
ENSG00000261221	ZNF865	-0.161704	-0.958875
ENSG00000261609	GAN	0.466543	-0.352644
ENSG00000261857	MIA	0.535024	-0.286563
ENSG00000262246	CORO7	3.28885	2.37077
ENSG00000262262		0.633277	-0.191753
ENSG00000262304		-0.00883238	-0.811361
ENSG00000262333	HNRNPA1P16	0.319073	-0.494947
ENSG00000262621		1.70239	0.839895
ENSG00000262636		2.28563	1.4027
ENSG00000262664	OVCA2	0.589656	-0.233845
ENSG00000262814	MRPL12	0.783849	-0.0464566
ENSG00000262902		3.3218	2.40256
ENSG00000263002	ZNF234	3.01303	2.10461
ENSG00000263264		3.87335	2.93478
ENSG00000263535	AK4P1	1.3908	0.539221
ENSG00000263620		0.259408	-0.552521
ENSG00000263812	LINC00908	1.47411	0.619617
ENSG00000263946		0.919161	0.0841139
ENSG00000264278		0.227241	-0.583561
ENSG00000264281		-0.645857	-1.42606
ENSG00000264364	DYNLL2	1.07524	0.234724
ENSG00000265118		1.75555	0.891194
ENSG00000265590		0.120138	-0.68691
ENSG00000265681	RPL17	-0.783076	-1.55847
ENSG00000265817	FSBP	2.46492	1.57571
ENSG00000266086		0.475723	-0.343786
ENSG00000266179		0.804105	-0.0269105
ENSG00000266405	CBX3P2	0.777583	-0.0525034
ENSG00000266771		2.8864	1.98242
ENSG00000266777	SH3GL1P1	3.34243	2.42246
ENSG00000266953		-1.14525	-1.90796
ENSG00000266967	AARSD1	0.5766	-0.246443
ENSG00000267001		2.30976	1.42598
ENSG00000267023	LRRC37A16P	1.21416	0.368773
ENSG00000267041	ZNF850	0.648424	-0.177136
ENSG00000267059		1.90056	1.03112
ENSG00000267060	PTGES3L	0.633431	-0.191604
ENSG00000267106	C19orf82	3.04291	2.13344
ENSG00000267114		0.424028	-0.393669
ENSG00000267140		0.911133	0.0763664
ENSG00000267203	SNRPGP4	0.836619	0.00446411
ENSG00000267303		-0.422097	-1.21014
ENSG00000267305		-0.329224	-1.12053
ENSG00000267340		1.62743	0.767559
ENSG00000267500		0.288091	-0.524843
ENSG00000267534	S1PR2	0.555637	-0.266672
ENSG00000267541		1.96632	1.09458
ENSG00000267595		1.62743	0.767559
ENSG00000267600		-0.5105	-1.29545
ENSG00000267648		0.485806	-0.334056
ENSG00000267673	FDX1L	-0.223729	-1.01873
ENSG00000267680	ZNF224	3.2491	2.3324
ENSG00000267681		1.45642	0.602544
ENSG00000267692	TAF9P3	0.396554	-0.42018
ENSG00000267733		0.100267	-0.706085
ENSG00000267740		1.8634	0.995263
ENSG00000267796	LIN37	0.140868	-0.666907
ENSG00000267802		1.21697	0.371488
ENSG00000267809	NDUFV2P1	1.19896	0.354106
ENSG00000267855	NDUFA7	-0.63376	-1.41439
ENSG00000267906		0.543853	-0.278043
ENSG00000267950		-0.569553	-1.35243
ENSG00000267981		1.77301	0.908045
ENSG00000268036		0.786969	-0.0434464
ENSG00000268046		1.39958	0.547701
ENSG00000268083		0.313414	-0.500407
ENSG00000268098		0.181084	-0.6281
ENSG00000268126		2.55121	1.65898
ENSG00000268154		-0.830929	-1.60465
ENSG00000268156		1.51064	0.65487
ENSG00000268280		-0.694909	-1.4734
ENSG00000268313		-0.3151	-1.1069
ENSG00000268327		1.14141	0.298578
ENSG00000268328		1.85891	0.990933
ENSG00000268344		2.28903	1.40598
ENSG00000268357	VN1R81P	0.555678	-0.266632
ENSG00000268397		1.64499	0.784509
ENSG00000268402		1.49818	0.642839
ENSG00000268403		0.434926	-0.383153
ENSG00000268424		0.203697	-0.606279
ENSG00000268466		0.0977552	-0.708509
ENSG00000268521	VN1R83P	1.3702	0.519347
ENSG00000268533		-0.652305	-1.43229
ENSG00000268552		-0.489571	-1.27525
ENSG00000268632		1.87565	1.00709
ENSG00000268640		1.60768	0.748503
ENSG00000268662		-0.578348	-1.36092
ENSG00000268688		1.23558	0.389443
ENSG00000268750		1.78501	0.919618
ENSG00000268790		0.880154	0.0464737
ENSG00000268846		1.18152	0.337275
ENSG00000268856		0.789882	-0.0406352
ENSG00000268861		3.87335	2.93478
ENSG00000268885		-0.15924	-0.956498
ENSG00000268948		0.448427	-0.370125
ENSG00000268995	VN1R82P	1.3702	0.519347
ENSG00000268996		-0.0213618	-0.823452
ENSG00000269001	ZNF818P	1.19896	0.354106
ENSG00000269028	MTRNR2L12	1.00951	0.171296
ENSG00000269064		-0.203091	-0.998813
ENSG00000269093		0.308014	-0.505618
ENSG00000269094		-0.245486	-1.03972
ENSG00000269103		1.22111	0.375479
ENSG00000269190	FBXO17	0.376618	-0.439418
ENSG00000269227		-0.206225	-1.00184
ENSG00000269242		2.59065	1.69703
ENSG00000269295		-0.39844	-1.18732
ENSG00000269305		1.66401	0.802862
ENSG00000269358		1.8287	0.96178
ENSG00000269363		1.28671	0.438779
ENSG00000269367		0.886445	0.0525437
ENSG00000269378	ITGB1P1	0.27169	-0.540669
ENSG00000269388		-0.675485	-1.45465
ENSG00000269402		3.03188	2.1228
ENSG00000269404	SPIB	0.897789	0.0634904
ENSG00000269468		1.73392	0.870325
ENSG00000269570		0.715506	-0.112405
ENSG00000269605		0.745598	-0.0833675
ENSG00000269633		0.292784	-0.520314
ENSG00000269636		3.12062	2.20843
ENSG00000269693		2.65796	1.76198
ENSG00000269755		0.155867	-0.652433
ENSG00000269774		0.343554	-0.471323
ENSG00000269810		2.54315	1.6512
ENSG00000269837		-0.327293	-1.11866
ENSG00000269846		0.862716	0.029646
ENSG00000269858	EGLN2	0.535024	-0.286563
ENSG00000269871		1.7479	0.883811
ENSG00000269891	ARHGAP19-SLIT1	2.70063	1.80316
ENSG00000269955	LUC7L2	0.658304	-0.167602
ENSG00000270181	BIVM-ERCC5	2.25311	1.37131
ENSG00000270188	MTRNR2L11	2.33853	1.45375
ENSG00000270257		-0.245163	-1.03941
ENSG00000270356	IGHV1OR15-4	0.307653	-0.505966
ENSG00000270388		2.27238	1.38991
ENSG00000270443		-0.523885	-1.30837
ENSG00000270518		0.878213	0.0446006
ENSG00000270728		0.73681	-0.0918476
ENSG00000270748	IGKV2OR2-1	2.20301	1.32298
ENSG00000270822		0.689389	-0.137607
ENSG00000270879		0.878213	0.0446006
ENSG00000270890		-0.488777	-1.27449
ENSG00000270896		1.08508	0.244219
ENSG00000270901		0.42746	-0.390357
ENSG00000271043	MTRNR2L2	2.22489	1.34409
ENSG00000271064		-1.1157	-1.87944
ENSG00000271128		1.34637	0.496353
ENSG00000271288	IGHV1OR15-3	0.310278	-0.503433
ENSG00000271361	HTATSF1P2	1.34545	0.495468
ENSG00000271581		-0.320803	-1.1124
ENSG00000271680		0.86779	0.0345425
ENSG00000271699		1.70759	0.844914
ENSG00000271786		-0.409591	-1.19808
ENSG00000271846		0.131214	-0.676222
ENSG00000271885		0.162247	-0.646277
ENSG00000272319		1.68274	0.820936
ENSG00000272333		0.140868	-0.666907
ENSG00000272578		1.51771	0.661689
ENSG00000272601		0.293852	-0.519283
ENSG00000272617		0.210272	-0.599934
ENSG00000272655		-0.216799	-1.01204
ENSG00000272869		3.22639	2.31049
ENSG00000272916		0.905237	0.0706776
ENSG00000272921		2.4823	1.59247
ENSG00000272962		1.1816	0.337358
ENSG00000273003		0.174048	-0.634889
ENSG00000273045		0.963109	0.126521
ENSG00000273047		-0.0906703	-0.890331
ENSG00000273154		0.432816	-0.385189
ENSG00000273173		0.352205	-0.462975
ENSG00000273266		1.97786	1.10572
ENSG00000003147	ICA1	0.0773859	-0.728164
ENSG00000005955	GGNBP2	0.0492351	-0.755328
ENSG00000006282	SPATA20	-0.0909143	-0.890567
ENSG00000010626	LRRC23	3.99294	3.05018
ENSG00000018699	TTC27	-0.66065	-1.44034
ENSG00000051620	HEBP2	1.25449	0.407696
ENSG00000065154	OAT	0.325497	-0.488747
ENSG00000073803	MAP3K13	1.31568	0.466742
ENSG00000075234	TTC38	2.52166	1.63046
ENSG00000076826	CAMSAP3	1.62331	0.763587
ENSG00000077097	TOP2B	1.41114	0.55885
ENSG00000084444	KIAA1467	1.32356	0.47434
ENSG00000085982	USP40	1.05157	0.21188
ENSG00000092758	COL9A3	1.11134	0.269553
ENSG00000099974	DDTL	1.09587	0.254632
ENSG00000100058	CRYBB2P1	1.10724	0.265602
ENSG00000100376	FAM118A	1.72658	0.86324
ENSG00000102781	KATNAL1	0.214945	-0.595426
ENSG00000103811	CTSH	1.25578	0.408939
ENSG00000104361	NIPAL2	0.638688	-0.186532
ENSG00000104427	ZC2HC1A	0.54533	-0.276618
ENSG00000107371	EXOSC3	1.19435	0.349661
ENSG00000110911	SLC11A2	1.97283	1.10086
ENSG00000111215	PRR4	0.542695	-0.27916
ENSG00000112210	RAB23	0.815518	-0.0158975
ENSG00000112218	GPR63	-0.131172	-0.929414
ENSG00000112763	BTN2A1	-0.898723	-1.67007
ENSG00000112799	LY86	1.18706	0.342629
ENSG00000115750	TAF1B	0.891416	0.0573407
ENSG00000115902	SLC1A4	-0.0603174	-0.861042
ENSG00000124357	NAGK	1.1044	0.262857
ENSG00000124491	F13A1	-0.686458	-1.46524
ENSG00000124613	ZNF391	1.70036	0.837939
ENSG00000125247	TMTC4	0.625165	-0.19958
ENSG00000125734	GPR108	0.625722	-0.199043
ENSG00000126870	WDR60	1.10054	0.259134
ENSG00000127249	ATP13A4	2.04164	1.16726
ENSG00000127507	EMR2	0.797014	-0.0337529
ENSG00000127952	STYXL1	0.724614	-0.103616
ENSG00000129055	ANAPC13	2.13069	1.25319
ENSG00000131778	CHD1L	0.327857	-0.48647
ENSG00000134864	GGACT	1.02975	0.190825
ENSG00000135318	NT5E	-0.625343	-1.40627
ENSG00000136240	KDELR2	0.0948659	-0.711297
ENSG00000137944	CCBL2	2.48076	1.591
ENSG00000138035	PNPT1	-0.0418136	-0.843187
ENSG00000138964	PARVG	0.739778	-0.0889833
ENSG00000139192	TAPBPL	0.153538	-0.654681
ENSG00000139194	RBP5	0.537937	-0.283752
ENSG00000139197	PEX5	0.537937	-0.283752
ENSG00000139620	KANSL2	1.28614	0.438232
ENSG00000139899	CBLN3	1.15077	0.307608
ENSG00000140950	TLDC1	1.77034	0.905466
ENSG00000141562	NARF	-0.271679	-1.065
ENSG00000141698	NT5C3B	0.65413	-0.17163
ENSG00000142794	NBPF3	0.530166	-0.291251
ENSG00000143797	MBOAT2	0.611427	-0.212837
ENSG00000146066	HIGD2A	-0.341928	-1.13278
ENSG00000146535	GNA12	1.91507	1.04512
ENSG00000146574	CCZ1B	1.91131	1.0415
ENSG00000148296	SURF6	0.592576	-0.231028
ENSG00000148498	PARD3	1.56955	0.711715
ENSG00000149054	ZNF215	1.15264	0.309408
ENSG00000151552	QDPR	1.82227	0.955574
ENSG00000151725	CENPU	2.59571	1.70191
ENSG00000155542	SETD9	1.09232	0.251204
ENSG00000156261	CCT8	-0.0533226	-0.854292
ENSG00000156398	SFXN2	0.781314	-0.0489032
ENSG00000157379	DHRS1	0.393847	-0.422792
ENSG00000158106	RHPN1	1.30725	0.458607
ENSG00000158483	FAM86C1	2.40265	1.51562
ENSG00000159228	CBR1	0.185732	-0.623614
ENSG00000160294	MCM3AP	-0.217167	-1.0124
ENSG00000162441	LZIC	0.368637	-0.447119
ENSG00000162769	FLVCR1	1.17311	0.32916
ENSG00000163041	H3F3A	-0.332147	-1.12335
ENSG00000163191	S100A11	-0.132742	-0.930929
ENSG00000163875	MEAF6	-0.93596	-1.706
ENSG00000164307	ERAP1	-0.153901	-0.951347
ENSG00000164308	ERAP2	-0.794646	-1.56964
ENSG00000164346	NSA2	0.7173	-0.110674
ENSG00000164919	COX6C	0.917512	0.0825226
ENSG00000164978	NUDT2	-0.277818	-1.07092
ENSG00000166140	ZFYVE19	3.48425	2.55931
ENSG00000166435	XRRA1	2.14726	1.26918
ENSG00000166762	CATSPER2	2.60382	1.70974
ENSG00000166839	ANKDD1A	2.92174	2.01652
ENSG00000167220	HDHD2	0.728517	-0.0998504
ENSG00000168028	RPSA	1.52442	0.66816
ENSG00000168268	NT5DC2	0.844445	0.012016
ENSG00000168461	RAB31	-0.0546041	-0.855529
ENSG00000168653	NDUFS5	0.49144	-0.328619
ENSG00000168765	GSTM4	0.173127	-0.635778
ENSG00000168894	RNF181	0.754434	-0.0748409
ENSG00000169193	CCDC126	0.523436	-0.297745
ENSG00000170291	ELP5	0.00131276	-0.801572
ENSG00000171103	TRMT61B	1.40246	0.550476
ENSG00000171130	ATP6V0E2	2.97584	2.06873
ENSG00000172006	ZNF554	2.35401	1.46868
ENSG00000172197	MBOAT1	0.306801	-0.506788
ENSG00000172270	BSG	0.19898	-0.610831
ENSG00000172543	CTSW	0.893443	0.0592967
ENSG00000172954	LCLAT1	1.51853	0.662475
ENSG00000174652	ZNF266	2.06282	1.18769
ENSG00000174989	FBXW8	1.04023	0.200943
ENSG00000175643	RMI2	0.848997	0.0164086
ENSG00000175691	ZNF77	0.526339	-0.294944
ENSG00000176014	TUBB6	2.2189	1.33831
ENSG00000176148	TCP11L1	-0.625453	-1.40637
ENSG00000176422	SPRYD4	1.96339	1.09175
ENSG00000177570	SAMD12	1.30348	0.45497
ENSG00000180398	MCFD2	0.162034	-0.646482
ENSG00000180611	MB21D2	1.28428	0.436438
ENSG00000182446	NPLOC4	0.783849	-0.0464566
ENSG00000182919	C11orf54	1.91396	1.04405
ENSG00000184988	TMEM106A	1.62743	0.767559
ENSG00000185187	SIGIRR	0.0350704	-0.768997
ENSG00000185201	IFITM2	0.0350704	-0.768997
ENSG00000185808	PIGP	0.875984	0.0424491
ENSG00000185917	SETD4	0.201258	-0.608633
ENSG00000186111	PIP5K1C	0.179548	-0.629582
ENSG00000186470	BTN3A2	0.00950308	-0.793668
ENSG00000186818	LILRB4	0.360306	-0.455158
ENSG00000188690	UROS	1.5132	0.657333
ENSG00000188933	USP32P1	1.13575	0.293118
ENSG00000189171	S100A13	2.27578	1.39319
ENSG00000189190	ZNF600	1.24282	0.396428
ENSG00000189298	ZKSCAN3	-0.157481	-0.954801
ENSG00000196152	ZNF79	-0.1367	-0.934748
ENSG00000196743	GM2A	0.265784	-0.546368
ENSG00000196776	CD47	0.798072	-0.0327319
ENSG00000197128	ZNF772	-0.989579	-1.75774
ENSG00000197461	PDGFA	0.0391861	-0.765025
ENSG00000197497	ZNF665	1.19896	0.354106
ENSG00000197888	UGT2B17	3.8039	2.86776
ENSG00000197927	C2orf27A	1.17771	0.333605
ENSG00000198496	NBR2	1.31901	0.469951
ENSG00000198498	TMA16	1.24502	0.398549
ENSG00000198794	SCAMP5	0.388254	-0.428189
ENSG00000204147	ASAH2B	0.647764	-0.177773
ENSG00000204161	C10orf128	0.0385506	-0.765639
ENSG00000204556		-0.189772	-0.98596
ENSG00000205464	ATP6AP1L	-0.157742	-0.955053
ENSG00000211697	TRGV5	-0.282614	-1.07555
ENSG00000211698	TRGV4	-0.282614	-1.07555
ENSG00000213221	DNLZ	0.101232	-0.705154
ENSG00000214078	CPNE1	1.2107	0.365434
ENSG00000214087	ARL16	0.783849	-0.0464566
ENSG00000214135		0.479351	-0.340285
ENSG00000214941	ZSWIM7	4.64326	3.67771
ENSG00000218537		1.09587	0.254632
ENSG00000225648	SBDSP1	-1.01771	-1.78488
ENSG00000228451	SDAD1P1	-1.50007	-2.25035
ENSG00000228782	MRPL45P2	1.55628	0.698902
ENSG00000233927	RPS28	-0.63376	-1.41439
ENSG00000236624	CCDC163P	1.20364	0.358622
ENSG00000237651	C2orf74	-0.905769	-1.67687
ENSG00000239969		0.290242	-0.522767
ENSG00000241015	TPM3P9	0.426979	-0.390821
ENSG00000254352		-0.0274152	-0.829293
ENSG00000254614		-0.383986	-1.17337
ENSG00000270228		-0.416143	-1.2044
ENSG00000272410		0.883284	0.0494938

### Sheet: TableS4
gene	genename	Chromosome	start	end	DEG	baseMean	log2FoldChange	pvalue	padj
ENSG00000000419	DPM1	20	49551404	49575092	More.in.EUR	1150.29	0.226167	1.22e-15	2.16e-14
ENSG00000000457	SCYL3	1	169818772	169863408	non-DEG	525.842	-0.0551856	0.0821955	0.147661
ENSG00000000460	C1orf112	1	169631245	169823221	non-DEG	780.634	-0.0252803	0.479495	0.604858
ENSG00000000938	FGR	1	27938575	27961788	non-DEG	2695.02	-0.15401	0.033508	0.0685346
ENSG00000001036	FUCA2	6	143815948	143832827	More.in.YRI	781.153	-0.152455	9.95e-06	4.41e-05
ENSG00000001084	GCLC	6	53362139	53481768	More.in.YRI	399.133	-0.286975	4.05e-11	4.04e-10
ENSG00000001167	NFYA	6	41040684	41067715	More.in.YRI	1102.13	-0.29451	1.57e-21	5.73e-20
ENSG00000001460	STPG1	1	24683489	24743424	non-DEG	136.212	0.0932218	0.0700622	0.128786
ENSG00000001461	NIPAL3	1	24742284	24799466	non-DEG	569.768	-0.125162	0.000278041	0.000942241
ENSG00000001561	ENPP4	6	46097730	46114436	non-DEG	823.111	0.0914964	0.147018	0.240127
ENSG00000001629	ANKIB1	7	91875548	92030698	non-DEG	2373.84	-0.0813208	0.0492523	0.0952044
ENSG00000001630	CYP51A1	7	91741465	91772266	More.in.YRI	3746.83	-0.198129	5.65e-09	4.15e-08
ENSG00000001631	KRIT1	7	91828283	91875480	non-DEG	921.766	0.0192056	0.59713	0.709656
ENSG00000002016	RAD52	12	1021243	1099219	More.in.YRI	189.285	-0.142735	0.00362142	0.00959819
ENSG00000002330	BAD	11	64037302	64052176	More.in.EUR	461.096	0.147684	0.0148085	0.0335253
ENSG00000002549	LAP3	4	17578815	17609595	non-DEG	6565.41	0.0600908	0.0748724	0.136242
ENSG00000002587	HS3ST1	4	11394774	11431389	More.in.EUR	55.5768	1.02207	5.14e-10	4.38e-09
ENSG00000002822	MAD1L1	7	1855429	2272878	More.in.EUR	1184.44	0.366789	3.5e-08	2.27e-07
ENSG00000002834	LASP1	17	37026112	37078023	More.in.YRI	6539.99	-0.161916	1.09e-10	1.03e-09
ENSG00000002919	SNX11	17	46180719	46200436	More.in.EUR	2026.51	0.173913	1.31e-05	5.68e-05
ENSG00000003056	M6PR	12	9092959	9102551	More.in.YRI	4024.98	-0.184135	4.54e-17	9.6e-16
ENSG00000003147	ICA1	7	8152814	8302317	More.in.YRI	107.218	-0.612914	1.34e-10	1.24e-09
ENSG00000003249	DBNDD1	16	90071273	90086536	non-DEG	838.723	-0.107963	0.426651	0.554606
ENSG00000003393	ALS2	2	202565277	202645912	non-DEG	411.118	-0.00265268	0.94247	0.9639
ENSG00000003400	CASP10	2	202047604	202094129	More.in.YRI	588.612	-0.396025	3.75e-12	4.27e-11
ENSG00000003402	CFLAR	2	201980827	202041410	More.in.EUR	5755.54	0.452467	6.12e-23	2.62e-21
ENSG00000003436	TFPI	2	188328957	188430487	non-DEG	645.358	0.00230303	0.969067	0.979752
ENSG00000003509	NDUFAF7	2	37458774	37480546	non-DEG	490.739	0.10679	3.4e-05	0.000137322
ENSG00000003756	RBM5	3	50126341	50156454	non-DEG	3143.25	0.00558187	0.880448	0.92256
ENSG00000003987	MTMR7	8	17155539	17271037	More.in.EUR	30.1731	0.655802	4.83e-21	1.66e-19
ENSG00000004059	ARF5	7	127228399	127231759	non-DEG	2191.24	-0.104448	0.000309276	0.0010391
ENSG00000004139	SARM1	17	26691378	26728065	More.in.YRI	326.411	-0.148738	0.000363226	0.00120158
ENSG00000004142	POLDIP2	17	26673659	26684545	non-DEG	3557.76	0.0243784	0.40412	0.53252
ENSG00000004399	PLXND1	3	129274018	129325661	More.in.EUR	27.619	0.788713	1.26e-12	1.53e-11
ENSG00000004455	AK2	1	33473585	33546597	non-DEG	7544.79	-0.0312798	0.154375	0.249764
ENSG00000004468	CD38	4	15779898	15854853	More.in.YRI	1694.83	-0.419139	0.000180093	0.000634075
ENSG00000004478	FKBP4	12	2904119	2914576	More.in.EUR	4335.29	0.319765	4.26e-18	1.02e-16
ENSG00000004487	KDM1A	1	23345941	23410182	More.in.YRI	2972.85	-0.146195	5.71e-08	3.6e-07
ENSG00000004534	RBM6	3	49977440	50137478	More.in.EUR	2849.25	0.29978	1.29e-14	2.01e-13
ENSG00000004660	CAMKK1	17	3763609	3798185	non-DEG	105.297	0.118058	0.106638	0.184336
ENSG00000004700	RECQL	12	21621845	21654603	More.in.EUR	2405.52	0.144162	0.000101312	0.000374553
ENSG00000004766	CCDC132	7	92861653	92988338	More.in.EUR	495.933	0.1925	5.78e-10	4.89e-09
ENSG00000004777	ARHGAP33	19	36265434	36279724	non-DEG	192.94	-0.092554	0.233851	0.347949
ENSG00000004779	NDUFAB1	16	23592323	23607677	More.in.EUR	1636.61	0.204557	3.75e-07	2.09e-06
ENSG00000004809	SLC22A16	6	110745890	110797844	More.in.EUR	18.8911	0.448764	1.09e-08	7.66e-08
ENSG00000004838	ZMYND10	3	50378541	50384283	More.in.YRI	18.2394	-0.424995	5.67e-08	3.57e-07
ENSG00000004864	SLC25A13	7	95749532	95951459	non-DEG	685.054	0.0144968	0.685293	0.780815
ENSG00000004866	ST7	7	116593292	116870157	More.in.EUR	1582.49	0.168799	0.000427299	0.00139055
ENSG00000004897	CDC27	17	45195069	45266788	non-DEG	3005.21	-0.0618048	0.0281417	0.0589331
ENSG00000004975	DVL2	17	7128660	7137864	non-DEG	1053.47	-0.0897764	0.00153217	0.00442345
ENSG00000005007	UPF1	19	18942747	18979045	More.in.YRI	2708.51	-0.250651	3.35e-19	9.09e-18
ENSG00000005020	SKAP2	7	26706681	27034858	More.in.YRI	1767.92	-0.328765	2.76e-14	4.1e-13
ENSG00000005059	CCDC109B	4	110481361	110609874	non-DEG	1142.89	-0.108005	0.00379852	0.0100129
ENSG00000005075	POLR2J	7	102113565	102119354	non-DEG	1192.1	0.122229	0.00102429	0.00307886
ENSG00000005100	DHX33	17	5344232	5372380	More.in.YRI	1207.23	-0.215626	1.77e-11	1.85e-10
ENSG00000005156	LIG3	17	33307513	33332083	More.in.YRI	789.448	-0.255785	7.87e-15	1.26e-13
ENSG00000005175	RPAP3	12	48057070	48099844	More.in.EUR	926.31	0.40263	1.2e-27	9.28e-26
ENSG00000005187	ACSM3	16	20621565	20808903	non-DEG	421.712	0.109539	0.0866484	0.154602
ENSG00000005189		16	20817751	20860987	non-DEG	383.64	0.0899819	0.013548	0.0309981
ENSG00000005194	CIAPIN1	16	57462081	57481440	non-DEG	1058.99	-0.0174219	0.60928	0.719951
ENSG00000005238	FAM214B	9	35104109	35116338	non-DEG	299.616	-0.0815546	0.0368264	0.0743989
ENSG00000005243	COPZ2	17	46103533	46115392	non-DEG	44.9313	-0.0105765	0.892219	0.930657
ENSG00000005339	CREBBP	16	3775055	3930727	More.in.YRI	2161.51	-0.520024	1.68e-20	5.38e-19
ENSG00000005379	BZRAP1	17	56378592	56406152	More.in.YRI	151.122	-0.474994	4.47e-08	2.86e-07
ENSG00000005436	GCFC2	2	75879126	75938115	More.in.EUR	710.138	0.512146	1.9e-33	2.88e-31
ENSG00000005448	WDR54	2	74648805	74652882	More.in.EUR	1506.1	0.256398	2.67e-08	1.76e-07
ENSG00000005469	CROT	7	86974997	87029111	More.in.EUR	367.153	0.219121	2.03e-06	1e-05
ENSG00000005471	ABCB4	7	87031013	87109751	More.in.EUR	272.159	0.199606	0.00185531	0.0052517
ENSG00000005483	KMT2E	7	104654626	104754808	More.in.YRI	2573.63	-0.210231	1.47e-06	7.43e-06
ENSG00000005486	RHBDD2	7	75471920	75518244	non-DEG	224.248	-0.00791639	0.852554	0.904281
ENSG00000005700	IBTK	6	82879700	82957471	More.in.EUR	2230.66	0.143893	1.36e-05	5.9e-05
ENSG00000005801	ZNF195	11	3360491	3400448	More.in.EUR	780.663	0.242413	3.13e-12	3.6e-11
ENSG00000005810	MYCBP2	13	77618792	77901185	non-DEG	6029.29	0.00162115	0.964763	0.976927
ENSG00000005812	FBXL3	13	77566740	77601330	non-DEG	913.272	-0.00773706	0.791767	0.861237
ENSG00000005844	ITGAL	16	30483979	30534506	More.in.YRI	3874.82	-0.279969	2.35e-06	1.15e-05
ENSG00000005882	PDK2	17	48172101	48189516	non-DEG	152.852	-0.0426546	0.557842	0.675703
ENSG00000005884	ITGA3	17	48133332	48167845	non-DEG	138.812	0.0999549	0.182879	0.285983
ENSG00000005955	GGNBP2	17	34900737	34946278	non-DEG	445.385	0.129761	0.188621	0.293143
ENSG00000005981	ASB4	7	95107756	95169544	non-DEG	14.8592	-0.0112247	0.898871	0.935435
ENSG00000006007	GDE1	16	19513015	19533467	non-DEG	924.283	-0.0418478	0.208647	0.317862
ENSG00000006015	C19orf60	19	18699495	18703146	More.in.EUR	432.883	0.366908	7.12e-05	0.000271893
ENSG00000006016	CRLF1	19	18683030	18718551	non-DEG	36.2035	-0.0954845	0.075787	0.137686
ENSG00000006025	OSBPL7	17	45884738	45899200	non-DEG	336.035	-0.0214153	0.661914	0.762224
ENSG00000006075	CCL3	17	34415602	34417515	non-DEG	5573.98	0.08158	0.289314	0.41185
ENSG00000006114	SYNRG	17	35874900	35969544	More.in.YRI	2139.46	-0.365036	1.35e-24	7.09e-23
ENSG00000006118	TMEM132A	11	60691935	60704631	non-DEG	158.187	0.139764	0.0697515	0.128331
ENSG00000006125	AP2B1	17	33905065	34053436	non-DEG	2638.57	-0.0984826	0.000160429	0.000569504
ENSG00000006194	ZNF263	16	3313743	3351401	non-DEG	914.473	0.0110881	0.593603	0.706552
ENSG00000006210	CX3CL1	16	57406370	57418960	More.in.EUR	37.7894	1.1551	7e-14	9.94e-13
ENSG00000006282	SPATA20	17	48620419	48633213	More.in.EUR	642.26	0.77932	9.27e-21	3.09e-19
ENSG00000006327	TNFRSF12A	16	3068446	3072384	non-DEG	21.5818	-0.0486782	0.629281	0.736812
ENSG00000006432	MAP3K9	14	71189243	71276251	More.in.YRI	624.702	-0.619451	2.18e-39	5.44e-37
ENSG00000006451	RALA	7	39663082	39747723	More.in.EUR	1525.89	0.200874	3.26e-10	2.87e-09
ENSG00000006453	BAIAP2L1	7	97920963	98030380	More.in.EUR	604.684	0.451089	0.00037305	0.00123066
ENSG00000006459	KDM7A	7	139784546	139876835	More.in.YRI	90.8735	-0.647882	2.43e-08	1.62e-07
ENSG00000006530	AGK	7	141250989	141355044	non-DEG	781.028	-0.0107511	0.629397	0.736882
ENSG00000006534	ALDH3B1	11	67776048	67796744	More.in.EUR	26.1638	0.301976	0.00172232	0.00491239
ENSG00000006555	TTC22	1	55245385	55266940	non-DEG	61.1059	-0.0963005	0.20198	0.309611
ENSG00000006576	PHTF2	7	77428122	77586818	More.in.YRI	1434.16	-0.145263	4.45e-05	0.000176255
ENSG00000006607	FARP2	2	242295658	242434256	More.in.YRI	1358.74	-0.452848	6.78e-30	6.76e-28
ENSG00000006625	GGCT	7	30536237	30591095	More.in.EUR	1318.51	0.407798	2.51e-40	6.77e-38
ENSG00000006634	DBF4	7	87505531	87538856	non-DEG	1360.51	0.110376	0.00110535	0.00329645
ENSG00000006652	IFRD1	7	112063023	112121072	More.in.EUR	755.042	0.231019	1.57e-14	2.4e-13
ENSG00000006659	LGALS14	19	40194946	40200084	More.in.EUR	105.728	0.370212	0.014786	0.033483
ENSG00000006695	COX10	17	13972813	14111994	non-DEG	581.944	-0.128221	1.79e-07	1.04e-06
ENSG00000006704	GTF2IRD1	7	73868120	74016931	More.in.EUR	94.3873	0.234763	0.00787539	0.0192037
ENSG00000006712	PAF1	19	39876492	39881835	non-DEG	1509.63	-0.0279148	0.295241	0.418243
ENSG00000006715	VPS41	7	38762563	38971994	More.in.YRI	1760.62	-0.161816	1.34e-06	6.79e-06
ENSG00000006740	ARHGAP44	17	12692856	12894960	More.in.EUR	179.246	0.419378	0.00304158	0.0082116
ENSG00000006744	ELAC2	17	12895708	12921504	non-DEG	2596.11	0.0997706	0.00120547	0.00356664
ENSG00000006747	SCIN	7	12610203	12693228	More.in.YRI	56.2782	-0.681337	2.73e-08	1.8e-07
ENSG00000006831	ADIPOR2	12	1797740	1897844	non-DEG	2798.46	-0.0771922	1.16e-05	5.08e-05
ENSG00000006837	CDKL3	5	133541305	133706738	More.in.EUR	69.5045	0.18934	3.14e-05	0.000127666
ENSG00000007047	MARK4	19	45582546	45808541	More.in.YRI	644.633	-0.318095	5.47e-16	1.01e-14
ENSG00000007080	CCDC124	19	18043825	18054800	More.in.EUR	1254.47	0.206455	0.00600065	0.0150984
ENSG00000007129	CEACAM21	19	42055886	42093197	non-DEG	171.795	0.0076874	0.91719	0.947207
ENSG00000007168	PAFAH1B1	17	2496504	2588909	More.in.YRI	3695.29	-0.210933	2e-11	2.06e-10
ENSG00000007202	KIAA0100	17	26941458	26972472	More.in.YRI	5534.83	-0.179979	1.47e-10	1.35e-09
ENSG00000007237	GAS7	17	9813926	10101868	More.in.YRI	2317.06	-0.454871	2.02e-08	1.36e-07
ENSG00000007255	TRAPPC6A	19	45666186	45681495	More.in.EUR	686.557	0.31277	1.64e-06	8.22e-06
ENSG00000007312	CD79B	17	62006100	62009714	More.in.YRI	2693.69	-0.147104	0.005925	0.0149223
ENSG00000007341	ST7L	1	113066140	113163447	non-DEG	150.384	-0.0160283	0.637642	0.742787
ENSG00000007372	PAX6	11	31806340	31839509	More.in.EUR	30.3152	0.292626	4.48e-05	0.000177429
ENSG00000007376	RPUSD1	16	834974	838397	non-DEG	660.125	0.148708	0.0357321	0.0724843
ENSG00000007392	LUC7L	16	238968	279462	More.in.EUR	877.315	0.267776	5.51e-10	4.68e-09
ENSG00000007520	TSR3	16	1399241	1401912	More.in.EUR	949.033	0.235667	4.27e-05	0.000169596
ENSG00000007541	PIGQ	16	616995	634136	non-DEG	373.159	0.126804	0.026864	0.0565645
ENSG00000007545	CRAMP1L	16	1662326	1727909	More.in.YRI	375.907	-0.244942	5.2e-08	3.29e-07
ENSG00000007923	DNAJC11	1	6694228	6761984	More.in.YRI	1560.84	-0.188937	1.46e-10	1.34e-09
ENSG00000007944	MYLIP	6	16129356	16148479	More.in.YRI	696	-0.288588	1.67e-06	8.34e-06
ENSG00000007968	E2F2	1	23832922	23857712	More.in.YRI	466.399	-0.496139	3.1e-19	8.48e-18
ENSG00000008018	PSMB1	6	170844205	170862429	More.in.EUR	4140.7	0.151902	2.24e-06	1.1e-05
ENSG00000008083	JARID2	6	15246527	15522252	More.in.YRI	947.354	-0.242597	9.58e-06	4.26e-05
ENSG00000008128	CDK11A	1	1634169	1655766	non-DEG	890.447	-0.103627	0.0100971	0.0239422
ENSG00000008130	NADK	1	1682671	1711896	non-DEG	2072.64	-0.0494486	0.0805726	0.145174
ENSG00000008256	CYTH3	7	6201407	6312275	More.in.EUR	728.898	0.730311	1.64e-18	4.14e-17
ENSG00000008277	ADAM22	7	87563458	87832204	non-DEG	593.907	-0.106281	0.0674133	0.124782
ENSG00000008282	SYPL1	7	105730949	105753022	More.in.YRI	1702.45	-0.16915	3.61e-05	0.000145182
ENSG00000008283	CYB561	17	61509665	61523739	More.in.EUR	163.125	0.23489	0.000373759	0.00123269
ENSG00000008294	SPAG9	17	49039535	49198226	non-DEG	1908.05	0.0657118	0.144939	0.237322
ENSG00000008300	CELSR3	3	48673902	48700348	non-DEG	126.512	0.00180148	0.985492	0.990591
ENSG00000008311	AASS	7	121715701	121784334	non-DEG	41.903	0.255971	0.0478076	0.0929049
ENSG00000008323	PLEKHG6	12	6419602	6437672	More.in.EUR	73.0306	0.309406	0.00247024	0.00679862
ENSG00000008324	SS18L2	3	42623332	42636606	non-DEG	768.304	0.0783043	0.0421921	0.0835336
ENSG00000008382	MPND	19	4343524	4360083	non-DEG	358.43	0.110917	0.0126242	0.029136
ENSG00000008394	MGST1	12	16500076	16762193	non-DEG	795.726	-0.147704	0.227408	0.340256
ENSG00000008405	CRY1	12	107385142	107487607	non-DEG	148.887	-0.0511881	0.620525	0.729105
ENSG00000008441	NFIX	19	13106422	13209610	More.in.YRI	33.0756	-0.612122	2.63e-10	2.34e-09
ENSG00000008513	ST3GAL1	8	134467091	134584183	More.in.YRI	402.587	-0.546377	4.72e-14	6.83e-13
ENSG00000008516	MMP25	16	3096682	3110727	More.in.YRI	35.1032	-0.347673	0.00107018	0.00320357
ENSG00000008517	IL32	16	3115298	3131908	More.in.YRI	4818	-0.504224	2.04e-05	8.57e-05
ENSG00000008710	PKD1	16	2138711	2185899	non-DEG	957.298	0.00953279	0.88058	0.922649
ENSG00000008838	MED24	17	38175350	38217468	non-DEG	2220.33	0.0134404	0.558768	0.676324
ENSG00000008853	RHOBTB2	8	22844930	22877712	More.in.YRI	1004.05	-0.755407	1.91e-27	1.45e-25
ENSG00000008869	HEATR5B	2	37195526	37311485	More.in.YRI	998.708	-0.217511	1.24e-10	1.16e-09
ENSG00000008952	SEC62	3	169684423	169716161	non-DEG	3630.23	-0.112453	0.0144179	0.0327229
ENSG00000008988	RPS20	8	56979854	56987069	More.in.EUR	30737.9	0.330282	2.67e-19	7.42e-18
ENSG00000009307	CSDE1	1	115259534	115301297	non-DEG	17417	0.0469462	0.159037	0.255761
ENSG00000009335	UBE3C	7	156931607	157062066	More.in.YRI	2631.36	-0.155042	2.51e-10	2.24e-09
ENSG00000009413	REV3L	6	111620234	111804918	More.in.EUR	1482.49	0.230164	3.39e-15	5.67e-14
ENSG00000009724	MASP2	1	11086580	11107290	More.in.EUR	71.054	0.410629	2.03e-07	1.18e-06
ENSG00000009765	IYD	6	150690028	150727105	non-DEG	24.4326	0.139993	0.114812	0.19601
ENSG00000009780	FAM76A	1	28052490	28089633	non-DEG	183.781	-0.0907426	0.0058138	0.0146888
ENSG00000009790	TRAF3IP3	1	209929377	209955668	non-DEG	2383.66	-0.0398632	0.289282	0.411831
ENSG00000009830	POMT2	14	77741299	77787227	non-DEG	211.624	-0.0342883	0.424671	0.552742
ENSG00000009844	VTA1	6	142468367	142545826	non-DEG	1719.56	0.117734	8.28e-08	5.1e-07
ENSG00000009954	BAZ1B	7	72854728	72936608	More.in.YRI	2031.47	-0.24057	1.2e-16	2.42e-15
ENSG00000010017	RANBP9	6	13621730	13711796	non-DEG	1399.75	0.0267252	0.259868	0.378525
ENSG00000010030	ETV7	6	36322419	36356164	non-DEG	105.611	0.224232	0.111349	0.191155
ENSG00000010072	SPRTN	1	231472850	231490769	More.in.YRI	205.859	-0.211946	9.96e-08	6.05e-07
ENSG00000010165	METTL13	1	171750788	171783163	non-DEG	1341.85	0.111056	0.000717505	0.00222849
ENSG00000010219	DYRK4	12	4671370	4723325	non-DEG	393.373	-0.0232275	0.454786	0.581442
ENSG00000010244	ZNF207	17	30677136	30708905	non-DEG	6126.5	-0.0494791	0.00374675	0.00989037
ENSG00000010256	UQCRC1	3	48636435	48648409	non-DEG	4251.85	0.0855063	0.0293611	0.0611061
ENSG00000010270	STARD3NL	7	38217824	38270272	non-DEG	1197.33	-0.0927116	0.00149632	0.0043328
ENSG00000010278	CD9	12	6308881	6347425	More.in.YRI	275.017	-0.397075	0.00150311	0.00435104
ENSG00000010292	NCAPD2	12	6602522	6641121	More.in.YRI	8037.79	-0.28808	1.23e-16	2.47e-15
ENSG00000010295	IFFO1	12	6647541	6665239	non-DEG	371.853	0.00201011	0.956759	0.972484
ENSG00000010310	GIPR	19	46171502	46186982	More.in.YRI	316.584	-0.195833	0.0205855	0.0447087
ENSG00000010318	PHF7	3	52444673	52457657	non-DEG	115.185	-0.0894173	0.0386705	0.0775747
ENSG00000010322	NISCH	3	52489134	52527087	non-DEG	1427.25	-0.11965	1.59e-05	6.82e-05
ENSG00000010361	FUZ	19	50310126	50320633	non-DEG	208.413	0.0013525	0.973222	0.982741
ENSG00000010539	ZNF200	16	3272325	3286221	non-DEG	314.189	-0.00758392	0.76151	0.839914
ENSG00000010610	CD4	12	6896024	6929974	non-DEG	62.6774	-0.0224108	0.886773	0.927002
ENSG00000010626	LRRC23	12	6982733	7023407	non-DEG	91.7128	0.0834812	0.109677	0.188767
ENSG00000010704	HFE	6	26087509	26098571	More.in.YRI	130.113	-0.497166	2.38e-16	4.62e-15
ENSG00000010803	SCMH1	1	41492872	41707826	non-DEG	899.959	0.0725886	0.00117979	0.00349815
ENSG00000010810	FYN	6	111981535	112194655	non-DEG	652.052	-0.234642	0.113471	0.194163
ENSG00000010818	HIVEP2	6	143072604	143266338	More.in.YRI	1032.92	-0.458279	3.11e-13	4.08e-12
ENSG00000011007	TCEB3	1	24069645	24088549	More.in.YRI	1770.61	-0.250044	1.34e-16	2.69e-15
ENSG00000011009	LYPLA2	1	24117460	24122029	non-DEG	1667.51	0.104863	0.00817726	0.0198548
ENSG00000011021	CLCN6	1	11866207	11903201	More.in.YRI	740.868	-0.230791	8.59e-10	7.07e-09
ENSG00000011028	MRC2	17	60704762	60770958	More.in.YRI	105.934	-0.437203	0.0107267	0.0252523
ENSG00000011052	NME2	17	49230951	49249105	non-DEG	633.06	-0.125145	0.100906	0.176052
ENSG00000011105	TSPAN9	12	3186521	3395730	More.in.EUR	26.0827	0.4862	7.62e-05	0.000289407
ENSG00000011114	BTBD7	14	93703896	93799438	non-DEG	823.947	-0.0359003	0.247699	0.36402
ENSG00000011132	APBA3	19	3750817	3761697	non-DEG	505.742	0.0089343	0.827794	0.887604
ENSG00000011143	MKS1	17	56282803	56296966	non-DEG	406.649	0.0227067	0.393719	0.521906
ENSG00000011198	ABHD5	3	43731605	43775863	More.in.YRI	188.371	-0.216713	4.56e-08	2.92e-07
ENSG00000011243	AKAP8L	19	15490859	15529952	non-DEG	1285.19	-0.0536613	0.0308878	0.0638578
ENSG00000011258	MBTD1	17	49254786	49337524	non-DEG	567.205	0.121691	0.000445381	0.00144402
ENSG00000011260	UTP18	17	49337889	49375297	More.in.EUR	1574.73	0.232013	2.47e-18	6.11e-17
ENSG00000011275	RNF216	7	5659678	5821370	non-DEG	1616.81	-0.0415157	0.0325196	0.0667948
ENSG00000011295	TTC19	17	15902694	15948329	More.in.EUR	807.115	0.196891	1.75e-18	4.39e-17
ENSG00000011304	PTBP1	19	797075	812327	More.in.YRI	7909.99	-0.331847	6.25e-24	3.04e-22
ENSG00000011332	DPF1	19	38701646	38720354	non-DEG	39.401	-0.0837876	0.22587	0.338514
ENSG00000011376	LARS2	3	45429998	45590913	More.in.YRI	1183.88	-0.330222	3.65e-22	1.41e-20
ENSG00000011405	PIK3C2A	11	17099277	17229530	non-DEG	1050.29	-0.0911628	0.186795	0.290891
ENSG00000011422	PLAUR	19	44150247	44174699	non-DEG	124.565	-0.154228	0.0481797	0.0934895
ENSG00000011426	ANLN	7	36429415	36493400	non-DEG	925.31	-0.0115313	0.7849	0.856602
ENSG00000011451	WIZ	19	15532319	15560762	More.in.YRI	675.593	-0.162716	0.00126465	0.00372158
ENSG00000011454	RABGAP1	9	125703112	125867145	More.in.YRI	1138.83	-0.221266	2.33e-10	2.09e-09
ENSG00000011478	QPCTL	19	46195741	46207247	non-DEG	582.893	-0.0347255	0.343179	0.47003
ENSG00000011485	PPP5C	19	46850251	46896238	non-DEG	1833.84	0.00871135	0.769316	0.844672
ENSG00000011523	CEP68	2	65283500	65314138	non-DEG	512.748	0.135895	0.00443521	0.0115062
ENSG00000011566	MAP4K3	2	39476407	39664453	non-DEG	162.282	-0.120931	0.0706126	0.129651
ENSG00000011590	ZBTB32	19	36195429	36207940	More.in.EUR	1834.71	0.296002	2.76e-06	1.34e-05
ENSG00000011638	TMEM159	16	21169698	21191937	More.in.YRI	500.621	-0.139001	0.013297	0.0304929
ENSG00000012048	BRCA1	17	41196312	41277500	non-DEG	1579.4	-0.0564011	0.0809428	0.14573
ENSG00000012061	ERCC1	19	45910591	45982086	non-DEG	1189.13	0.134783	2.94e-05	0.000120291
ENSG00000012124	CD22	19	35810164	35838258	More.in.YRI	9879.07	-0.322666	4.28e-11	4.24e-10
ENSG00000012232	EXTL3	8	28457986	28613116	More.in.YRI	649.077	-0.378013	6.64e-30	6.64e-28
ENSG00000012660	ELOVL5	6	53132196	53213947	non-DEG	3041.18	-0.0248763	0.470043	0.596119
ENSG00000012779	ALOX5	10	45869661	45941561	More.in.YRI	988.78	-0.317648	7.69e-06	3.47e-05
ENSG00000012822	CALCOCO1	12	54104903	54121529	non-DEG	803.983	-0.0161108	0.723553	0.811484
ENSG00000012963	UBR7	14	93673401	93695561	More.in.YRI	2675.22	-0.170906	5.73e-07	3.09e-06
ENSG00000012983	MAP4K5	14	50885219	51027844	More.in.EUR	880.606	0.181117	1.43e-05	6.19e-05
ENSG00000013016	EHD3	2	31456880	31492313	non-DEG	95.4896	0.105025	0.554544	0.673013
ENSG00000013275	PSMC4	19	40476912	40487348	non-DEG	2368.14	0.0700522	0.052266	0.100364
ENSG00000013288	MAN2B2	4	6576902	6625089	non-DEG	751.814	-0.0795308	0.0209835	0.0454602
ENSG00000013293	SLC7A14	3	170177372	170303863	non-DEG	23.1473	-0.030063	0.782259	0.854609
ENSG00000013297	CLDN11	3	170136653	170578169	More.in.EUR	65.4178	0.316859	7.81e-11	7.52e-10
ENSG00000013306	SLC25A39	17	42396993	42402238	non-DEG	3334.21	0.123155	0.00484192	0.0124725
ENSG00000013364	MVP	16	29831715	29859355	non-DEG	3336.51	0.0404257	0.334506	0.46101
ENSG00000013374	NUB1	7	151038785	151075535	More.in.YRI	2064.03	-0.183273	0.00025752	0.000880436
ENSG00000013375	PGM3	6	83870869	83903655	More.in.EUR	945.021	0.255834	3.41e-05	0.000137751
ENSG00000013392	RWDD2A	6	83903098	83908651	More.in.EUR	278.014	0.271699	1.65e-13	2.25e-12
ENSG00000013441	CLK1	2	201717732	201729422	More.in.EUR	1561.33	0.18603	4.18e-05	0.000166317
ENSG00000013503	POLR3B	12	106751436	106903976	non-DEG	321.881	-0.0439306	0.315028	0.440397
ENSG00000013523	ANGEL1	14	77253588	77292589	More.in.YRI	578.851	-0.24287	2.91e-17	6.31e-16
ENSG00000013561	RNF14	5	141337893	141369856	More.in.YRI	782.933	-0.166017	3.06e-07	1.72e-06
ENSG00000013573	DDX11	12	31226779	31257725	non-DEG	1208.04	-0.122917	0.00316255	0.00850929
ENSG00000013583	HEBP1	12	13127798	13153207	More.in.EUR	44.4831	0.558048	0.000115009	0.000420801
ENSG00000013588	GPRC5A	12	13043716	13070871	More.in.EUR	66.2837	0.586053	3.46e-05	0.000139557
ENSG00000013725	CD6	11	60739115	60787849	non-DEG	75.6423	0.0382759	0.652366	0.755076
ENSG00000013810	TACC3	4	1723227	1746898	non-DEG	3430.9	-0.1184	0.000872646	0.0026587
ENSG00000014123	UFL1	6	96969471	97003152	More.in.EUR	1444.92	0.160403	2.48e-05	0.000102779
ENSG00000014138	POLA2	11	65029233	65073060	non-DEG	1746.07	0.109617	0.00101112	0.00304242
ENSG00000014164	ZC3H3	8	144519825	144623623	non-DEG	462.059	-0.0626753	0.252621	0.37
ENSG00000014216	CAPN1	11	64948037	64979477	More.in.YRI	3941.04	-0.177037	6.23e-08	3.9e-07
ENSG00000014257	ACPP	3	132036211	132087142	non-DEG	26.4268	-0.300998	0.0452967	0.0887357
ENSG00000014641	MDH1	2	63815743	63834331	More.in.EUR	6592.59	0.306556	2.28e-18	5.68e-17
ENSG00000014824	SLC30A9	4	41992489	42092474	non-DEG	1796.11	-0.0418572	0.123594	0.208144
ENSG00000014919	COX15	10	101471601	101491857	non-DEG	1658.06	-0.109613	1.78e-09	1.4e-08
ENSG00000015133	CCDC88C	14	91737667	91884188	More.in.YRI	2200.6	-0.238737	4.94e-28	4.04e-26
ENSG00000015153	YAF2	12	42550906	42632151	non-DEG	569.686	0.0735106	0.00253843	0.00696361
ENSG00000015171	ZMYND11	10	180405	300577	More.in.YRI	458.529	-0.232019	3.68e-10	3.22e-09
ENSG00000015475	BID	22	18216906	18257536	non-DEG	1592.35	0.0929767	0.13637	0.225688
ENSG00000015479	MATR3	5	138609441	138667360	More.in.EUR	11694.5	0.194193	5.5e-14	7.92e-13
ENSG00000015532	XYLT2	17	48423453	48440499	non-DEG	518.076	0.135526	0.000210732	0.00073202
ENSG00000015568	RGPD5	2	110550335	110615272	non-DEG	93.5339	0.270527	0.0269972	0.0568131
ENSG00000015676	NUDCD3	7	44418720	44530479	More.in.YRI	2620.36	-0.214848	4.19e-10	3.62e-09
ENSG00000016391	CHDH	3	53846362	53880417	More.in.YRI	1257.06	-0.304475	0.00261858	0.00716252
ENSG00000016864	GLT8D1	3	52728505	52740048	More.in.EUR	1015.56	0.173548	1.63e-08	1.12e-07
ENSG00000017260	ATP2C1	3	130569439	130735556	non-DEG	4108.03	0.118356	1.08e-05	4.78e-05
ENSG00000017427	IGF1	12	102789645	102874423	More.in.EUR	357.827	0.266341	0.00591969	0.0149104
ENSG00000017797	RALBP1	18	9475007	9538114	non-DEG	2476.94	-0.00676805	0.742653	0.825614
ENSG00000018189	RUFY3	4	71569921	71673032	non-DEG	452.805	-0.104893	0.104367	0.180991
ENSG00000018280	SLC11A1	2	219246752	219261617	non-DEG	29.5402	-0.103935	0.253445	0.37102
ENSG00000018408	WWTR1	3	149235022	149454501	More.in.YRI	114.593	-1.219	2.82e-25	1.61e-23
ENSG00000018510	AGPS	2	178257372	178408564	non-DEG	1791.3	-0.0629893	0.089858	0.159383
ENSG00000018699	TTC27	2	32853099	33046118	More.in.EUR	875.636	0.333227	1.56e-26	1.04e-24
ENSG00000018869	ZNF582	19	56887413	56904914	More.in.EUR	30.863	0.388964	4.89e-06	2.28e-05
ENSG00000019144	PHLDB1	11	118477155	118528741	non-DEG	28.0375	0.0884505	0.136219	0.22551
ENSG00000019485	PRDM11	11	45115564	45247734	More.in.YRI	22.8214	-0.417785	4.88e-06	2.27e-05
ENSG00000019582	CD74	5	149781200	149792492	More.in.YRI	109831	-0.141381	0.00827398	0.020073
ENSG00000019995	ZRANB1	10	126630692	126676758	non-DEG	829.333	0.0885034	5.37e-05	0.000208796
ENSG00000020129	NCDN	1	36023074	36032875	non-DEG	834.05	-0.0181291	0.635427	0.740997
ENSG00000020256	ZFP64	20	50668202	50820847	non-DEG	676.104	-0.129979	5.88e-05	0.000227265
ENSG00000020426	MNAT1	14	61201460	61436671	More.in.EUR	536.625	0.24227	9.63e-18	2.22e-16
ENSG00000020577	SAMD4A	14	55033815	55260033	non-DEG	213.299	-0.0686461	0.366561	0.494283
ENSG00000020633	RUNX3	1	25226002	25291612	non-DEG	6370.68	-0.112722	0.0121892	0.028249
ENSG00000020922	MRE11A	11	94152895	94227074	More.in.EUR	1028.04	0.182162	2e-09	1.56e-08
ENSG00000021300	PLEKHB1	11	73357223	73373864	More.in.YRI	27.5181	-0.267354	0.00176604	0.00502288
ENSG00000021355	SERPINB1	6	2832566	2842240	More.in.YRI	731.973	-0.723952	2.95e-09	2.26e-08
ENSG00000021574	SPAST	2	32288680	32382706	non-DEG	633.457	0.00466027	0.875784	0.919437
ENSG00000021645	NRXN3	14	78708734	80330762	non-DEG	54.7943	0.226929	0.1291	0.215905
ENSG00000021776	AQR	15	35147732	35262040	More.in.EUR	1835.83	0.167593	2.34e-08	1.56e-07
ENSG00000021826	CPS1	2	211342406	211543831	More.in.YRI	59.3218	-0.323764	0.00950793	0.0227094
ENSG00000022277	RTFDC1	20	55043647	55093943	non-DEG	2650.61	0.0116693	0.618549	0.727593
ENSG00000022556	NLRP2	19	55464498	55512510	non-DEG	70.62	-0.0331811	0.79023	0.860271
ENSG00000022567	SLC45A4	8	142217265	142318404	More.in.YRI	128.859	-0.259794	9.43e-07	4.92e-06
ENSG00000022840	RNF10	12	120971283	121015397	non-DEG	3280.72	-0.0591059	0.0111096	0.0260673
ENSG00000022976	ZNF839	14	102783714	102809044	non-DEG	392.743	0.10909	8.62e-05	0.000323398
ENSG00000023041	ZDHHC6	10	114190058	114206672	More.in.EUR	943.176	0.143525	5.33e-06	2.47e-05
ENSG00000023171	GRAMD1B	11	123396344	123498482	More.in.EUR	355.824	0.477432	0.000137809	0.000495239
ENSG00000023191	RNH1	11	494512	507300	non-DEG	2477.64	0.128515	0.0195848	0.0427905
ENSG00000023228	NDUFS1	2	206979541	207024327	non-DEG	2880.56	-0.066138	0.0240833	0.0513779
ENSG00000023287	RB1CC1	8	53535016	53658403	More.in.EUR	815.895	0.206807	4.77e-07	2.6e-06
ENSG00000023318	ERP44	9	102741461	102861322	non-DEG	2540.41	0.00297969	0.907871	0.940806
ENSG00000023330	ALAS1	3	52232102	52248343	non-DEG	2351.26	-0.00287804	0.938436	0.961124
ENSG00000023445	BIRC3	11	102188215	102210134	More.in.EUR	7044.58	0.273968	3.83e-06	1.81e-05
ENSG00000023516	AKAP11	13	42846289	42897396	non-DEG	2716.73	-0.0319609	0.441966	0.569182
ENSG00000023572	GLRX2	1	193065598	193075244	non-DEG	221.224	0.00994581	0.839256	0.896024
ENSG00000023608	SNAPC1	14	62229075	62263146	non-DEG	424.395	0.13724	0.000149184	0.000532903
ENSG00000023697	DERA	12	16064106	16190220	non-DEG	915.491	-0.0852997	0.00444211	0.0115218
ENSG00000023734	STRAP	12	16035325	16056412	non-DEG	3160.28	0.119008	0.000105047	0.000386944
ENSG00000023839	ABCC2	10	101542489	101611949	More.in.EUR	24.6844	0.253622	0.0233275	0.0499565
ENSG00000023892	DEF6	6	35265595	35289548	non-DEG	1651.65	0.0188014	0.55006	0.669555
ENSG00000023902	PLEKHO1	1	150121373	150136916	non-DEG	402.775	-0.128896	0.0050498	0.0129482
ENSG00000023909	GCLM	1	94350761	94374966	non-DEG	404.072	-0.1321	0.00148205	0.0042959
ENSG00000024048	UBR2	6	42531800	42661242	non-DEG	1410.58	-0.111093	0.000147816	0.000528667
ENSG00000024526	DEPDC1	1	68939835	68962904	non-DEG	740.069	-0.00115034	0.979939	0.987281
ENSG00000024862	CCDC28A	6	139094657	139114456	More.in.EUR	524.041	0.188292	4.27e-09	3.19e-08
ENSG00000025039	RRAGD	6	90074355	90121989	More.in.EUR	1571.62	0.632631	4.91e-10	4.2e-09
ENSG00000025156	HSF2	6	122720691	122754264	non-DEG	572.155	0.0514871	0.0362496	0.0733467
ENSG00000025293	PHF20	20	34359896	34538303	non-DEG	1708.58	-0.0832181	0.0147493	0.0334058
ENSG00000025423	HSD17B6	12	57145945	57181574	non-DEG	23.717	-0.0655348	0.336487	0.463065
ENSG00000025434	NR1H3	11	47269851	47290396	non-DEG	91.0251	0.0535576	0.18539	0.289236
ENSG00000025708	TYMP	22	50964181	50968485	More.in.EUR	1084.78	0.318778	0.000549948	0.00174782
ENSG00000025770	NCAPH2	22	50946645	50961901	non-DEG	1421.8	-0.0233887	0.470354	0.596397
ENSG00000025772	TOMM34	20	43570771	43589127	non-DEG	1279.14	0.0754308	0.0184772	0.0406552
ENSG00000025796	SEC63	6	108188960	108279393	More.in.EUR	2397.63	0.223999	1.53e-10	1.41e-09
ENSG00000025800	KPNA6	1	32573639	32642169	More.in.YRI	2421.96	-0.243001	4.51e-19	1.2e-17
ENSG00000026025	VIM	10	17270258	17279592	non-DEG	13446.1	0.168963	0.0504528	0.097274
ENSG00000026036	RTEL1-TNFRSF6B	20	62290653	62330037	non-DEG	101.249	0.00893687	0.924801	0.952504
ENSG00000026103	FAS	10	90750414	90775542	More.in.EUR	2369.59	0.183133	4.15e-06	1.95e-05
ENSG00000026297	RNASET2	6	167342992	167370679	non-DEG	5304.16	-0.0756894	0.160875	0.258258
ENSG00000026508	CD44	11	35160417	35253949	More.in.EUR	7556.57	0.177669	0.0125823	0.0290649
ENSG00000026652	AGPAT4	6	161551011	161695093	More.in.EUR	140.535	0.160071	0.0231033	0.0495331
ENSG00000026751	SLAMF7	1	160709037	160724611	non-DEG	7675.7	-0.00220203	0.962601	0.975774
ENSG00000026950	BTN3A1	6	26402465	26415444	non-DEG	1350.01	-0.0911118	0.092292	0.163051
ENSG00000027001	MIPEP	13	24304328	24463558	More.in.EUR	653.736	0.343031	2.07e-13	2.76e-12
ENSG00000027075	PRKCH	14	61654277	62017694	More.in.EUR	512.784	0.531965	0.000322175	0.00107829
ENSG00000027697	IFNGR1	6	137518621	137540586	non-DEG	2275.81	0.114627	0.140447	0.231167
ENSG00000027847	B4GALT7	5	177027101	177037348	non-DEG	445.632	-0.0672265	0.0489901	0.0947815
ENSG00000027869	SH2D2A	1	156776035	156786654	non-DEG	235.343	-0.157278	0.0493084	0.0953059
ENSG00000028116	VRK2	2	58134786	58387055	More.in.EUR	1523.91	0.232571	1.86e-09	1.46e-08
ENSG00000028137	TNFRSF1B	1	12227060	12269285	More.in.YRI	3943.53	-0.33649	3.24e-12	3.72e-11
ENSG00000028203	VEZT	12	95611522	95696566	non-DEG	1798.59	-0.0420704	0.135562	0.224805
ENSG00000028277	POU2F2	19	42590263	42700737	More.in.YRI	3730.85	-0.260991	8.96e-08	5.48e-07
ENSG00000028310	BRD9	5	850406	892939	non-DEG	1068.96	0.0985518	3.63e-06	1.72e-05
ENSG00000028528	SNX1	15	64386322	64438289	non-DEG	2917.44	-0.0922676	2.2e-06	1.08e-05
ENSG00000028839	TBPL1	6	134273308	134311570	non-DEG	617.444	0.0507834	0.0452533	0.0886706
ENSG00000029153	ARNTL2	12	27485787	27576241	non-DEG	2519.59	-0.0875754	0.0546639	0.104283
ENSG00000029363	BCLAF1	6	136578001	136610989	non-DEG	5002.22	0.0699453	0.106207	0.183736
ENSG00000029364	SLC39A9	14	69864732	69929105	non-DEG	2867.35	-0.119847	0.00031622	0.00106106
ENSG00000029534	ANK1	8	41510739	41754280	More.in.YRI	448.123	-0.291425	0.00572904	0.0144928
ENSG00000029639	TFB1M	6	155578643	155635627	More.in.EUR	637.15	0.177704	3.22e-11	3.24e-10
ENSG00000029725	RABEP1	17	5185558	5289129	non-DEG	3412.78	-0.039174	0.187609	0.291954
ENSG00000030066	NUP160	11	47799639	47870107	More.in.YRI	2211.41	-0.172049	8.61e-09	6.14e-08
ENSG00000030110	BAK1	6	33540329	33548019	More.in.YRI	1106.48	-0.155836	0.000278429	0.000943313
ENSG00000030419	IKZF2	2	213864429	214017151	More.in.YRI	8154.84	-0.167955	0.00799315	0.0194691
ENSG00000030582	GRN	17	42422614	42430470	non-DEG	5603.27	-0.109512	0.0490488	0.094874
ENSG00000031003	FAM13B	5	137273649	137387650	non-DEG	1078.43	-0.088895	0.0175754	0.0389028
ENSG00000031081	ARHGAP31	3	119013220	119139561	More.in.YRI	1709.22	-0.304979	2.34e-10	2.1e-09
ENSG00000031691	CENPQ	6	49431091	49460820	More.in.EUR	362.877	0.197843	1.97e-06	9.79e-06
ENSG00000031698	SARS	1	109756540	109780791	non-DEG	3889.74	0.00993947	0.671761	0.769711
ENSG00000031823	RANBP3	19	5916150	5978153	More.in.YRI	1686.3	-0.145369	1.46e-06	7.37e-06
ENSG00000032219	ARID4A	14	58765103	58840605	non-DEG	633.095	0.125099	0.0155981	0.0350706
ENSG00000032389	TSSC1	2	3192696	3381653	non-DEG	1053.2	-0.0981175	8.92e-05	0.000333616
ENSG00000032444	PNPLA6	19	7598890	7626650	non-DEG	1627.24	-0.0624366	0.0914126	0.161756
ENSG00000032742	IFT88	13	21140585	21265503	More.in.EUR	197.022	0.149056	0.000226575	0.000781568
ENSG00000033011	ALG1	16	5083703	5137380	non-DEG	553.042	-0.0200622	0.601313	0.713301
ENSG00000033030	ZCCHC8	12	122957417	122985518	non-DEG	984.682	0.0150064	0.494453	0.618933
ENSG00000033050	ABCF2	7	150904923	150924316	non-DEG	2441.46	-0.0584172	0.099118	0.173428
ENSG00000033100	CHPF2	7	150929575	150935908	non-DEG	1126.05	-0.0601786	0.174805	0.27579
ENSG00000033122	LRRC7	1	70034081	70617628	More.in.EUR	22.5779	0.332175	0.00102105	0.00306982
ENSG00000033170	FUT8	14	65877310	66210839	More.in.YRI	1649.84	-0.154388	0.0101922	0.0241545
ENSG00000033178	UBA6	4	68478370	68566897	More.in.YRI	2451.42	-0.24483	3.79e-05	0.000151778
ENSG00000033327	GAB2	11	77926343	78129394	non-DEG	390.476	0.0761212	0.263115	0.381936
ENSG00000033627	ATP6V0A1	17	40610862	40674629	non-DEG	1550.11	-0.0739377	0.0263731	0.0556425
ENSG00000033800	PIAS1	15	68346517	68483096	non-DEG	982.884	-0.0654425	0.0288885	0.0603011
ENSG00000033867	SLC4A7	3	27414214	27525911	More.in.YRI	1072.07	-0.234579	6.1e-05	0.000235352
ENSG00000034152	MAP2K3	17	21187984	21218552	non-DEG	1439.47	-0.0894368	0.00771682	0.0188661
ENSG00000034510	TMSB10	2	85132749	85133795	non-DEG	20203.5	0.0678905	0.0622347	0.116587
ENSG00000034533	ASTE1	3	130732719	130746493	non-DEG	221.395	-0.0468784	0.0350373	0.0712455
ENSG00000034677	RNF19A	8	101269288	101348446	non-DEG	3123.21	0.00531783	0.923339	0.951534
ENSG00000034693	PEX3	6	143771944	143811147	More.in.EUR	661.05	0.262738	1.15e-16	2.33e-15
ENSG00000034713	GABARAPL2	16	75600249	75611779	More.in.EUR	1989.18	0.165607	3.85e-07	2.13e-06
ENSG00000035115	SH3YL1	2	217730	266398	More.in.EUR	317.368	0.253725	3.42e-09	2.59e-08
ENSG00000035141	FAM136A	2	70523107	70529222	More.in.EUR	1494.22	0.325633	3.76e-19	1.01e-17
ENSG00000035403	VCL	10	75757872	75879918	More.in.YRI	1068.28	-0.227926	0.00235438	0.00651187
ENSG00000035499	DEPDC1B	5	59892739	59996017	non-DEG	881.608	-0.127897	0.000318282	0.00106643
ENSG00000035664	DAPK2	15	64199235	64364232	non-DEG	142.305	-0.00259797	0.982796	0.988981
ENSG00000035681	NSMAF	8	59496063	59572403	non-DEG	1474.88	0.134716	2.61e-07	1.49e-06
ENSG00000035687	ADSS	1	244571796	244615436	non-DEG	1613.07	0.114295	2.48e-05	0.000102603
ENSG00000035720	STAP1	4	68424446	68473055	non-DEG	1009.55	0.0108461	0.851488	0.903589
ENSG00000035928	RFC1	4	39289076	39367995	non-DEG	2960.88	0.0471503	0.150887	0.245241
ENSG00000036054	TBC1D23	3	99979844	100044095	More.in.EUR	551.93	0.169386	5.68e-07	3.06e-06
ENSG00000036257	CUL3	2	225334867	225450110	non-DEG	2738.9	0.130573	1.18e-09	9.56e-09
ENSG00000036448	MYOM2	8	1993155	2113475	non-DEG	23.0346	-0.182992	0.211426	0.321163
ENSG00000036530	CYP46A1	14	100150641	100193638	non-DEG	48.4037	-0.00791702	0.89345	0.931494
ENSG00000036549	ZZZ3	1	78028101	78149104	non-DEG	994.992	0.0724575	0.00941257	0.0225124
ENSG00000037042	TUBG2	17	40811323	40819024	non-DEG	308.685	-0.0740115	0.104212	0.180894
ENSG00000037241	RPL26L1	5	172385732	172396774	non-DEG	774.862	0.091908	0.0159884	0.0358099
ENSG00000037280	FLT4	5	180028506	180076624	More.in.EUR	16.5552	0.233073	0.0164992	0.0368033
ENSG00000037474	NSUN2	5	6599352	6633404	More.in.EUR	3052.34	0.268737	1.44e-30	1.59e-28
ENSG00000037637	FBXO42	1	16573334	16678949	non-DEG	1011.56	-0.0173111	0.51239	0.635549
ENSG00000037749	MFAP3	5	153418466	153600038	More.in.YRI	595.976	-0.257003	1.26e-12	1.53e-11
ENSG00000037757	MRI1	19	13875346	13885096	non-DEG	819.342	-0.0999872	0.0113767	0.0266128
ENSG00000037897	METTL1	12	58162254	58166576	More.in.EUR	346.098	0.13835	0.000198035	0.000691119
ENSG00000038002	AGA	4	178351924	178363657	non-DEG	371.395	-0.0836438	0.0348568	0.0709524
ENSG00000038210	PI4K2B	4	25162263	25280714	non-DEG	2869.9	-0.0222663	0.393978	0.522015
ENSG00000038219	BOD1L1	4	13570362	13629347	non-DEG	1945.48	0.0612555	0.0929034	0.163977
ENSG00000038274	MAT2B	5	162930120	162946342	non-DEG	2726.28	0.0974902	7.06e-07	3.75e-06
ENSG00000038358	EDC4	16	67906926	67918406	non-DEG	2149.27	0.0965231	0.00479769	0.0123743
ENSG00000038382	TRIO	5	14143811	14532235	non-DEG	3112.12	-0.0149188	0.756792	0.836651
ENSG00000038427	VCAN	5	82767284	82878122	More.in.EUR	202.447	0.3549	0.00852363	0.0206214
ENSG00000038532	CLEC16A	16	11038345	11276046	non-DEG	1491.73	0.00655305	0.853911	0.905304
ENSG00000039068	CDH1	16	68771128	68869451	More.in.EUR	318.107	0.451974	0.0054747	0.0139138
ENSG00000039123	SKIV2L2	5	54603588	54721409	non-DEG	2091.93	-0.0647381	0.083056	0.148932
ENSG00000039319	ZFYVE16	5	79703832	79775169	non-DEG	405.192	-0.0952219	0.081272	0.146248
ENSG00000039523	FAM65A	16	67552321	67580691	More.in.YRI	978.205	-0.244167	7.84e-05	0.000297018
ENSG00000039650	PNKP	19	50364461	50371166	non-DEG	518.709	-0.0115954	0.758841	0.837821
ENSG00000040199	PHLPP2	16	71671738	71758604	More.in.YRI	628.244	-0.340731	1.29e-13	1.78e-12
ENSG00000040275	SPDL1	5	169010638	169031782	non-DEG	982.31	0.0929801	0.0168693	0.0375361
ENSG00000040341	STAU2	8	74332604	74659943	More.in.YRI	1126.5	-0.230302	1.68e-13	2.29e-12
ENSG00000040487	PQLC2	1	19638820	19655794	non-DEG	208.829	-0.103167	0.0144396	0.0327666
ENSG00000040531	CTNS	17	3539762	3564836	non-DEG	224.301	-0.0936219	0.00756112	0.0185304
ENSG00000040633	PHF23	17	7138347	7143041	non-DEG	955.896	-0.124145	0.00041092	0.0013414
ENSG00000040933	INPP4A	2	99061317	99210853	More.in.YRI	1525.14	-0.366038	9.66e-11	9.16e-10
ENSG00000041357	PSMA4	15	78832747	78841604	More.in.EUR	4444.16	0.195821	1.13e-07	6.82e-07
ENSG00000041802	LSG1	3	194361517	194393206	non-DEG	1142.18	0.0344146	0.317787	0.443451
ENSG00000041880	PARP3	3	51976361	51982883	non-DEG	599.246	-0.036437	0.370093	0.498108
ENSG00000041988	THAP3	1	6684926	6695646	non-DEG	329.266	0.0131084	0.708877	0.800677
ENSG00000042088	TDP1	14	90421283	90511106	non-DEG	1620.52	-0.0825012	0.000392389	0.00128765
ENSG00000042286	AIFM2	10	71857979	71892690	non-DEG	1267.09	0.10271	0.00213255	0.00594533
ENSG00000042317	SPATA7	14	88851268	88936694	More.in.EUR	94.0475	0.281263	1.11e-08	7.82e-08
ENSG00000042429	MED17	11	93517393	93547861	non-DEG	826.402	-0.0400424	0.20934	0.31875
ENSG00000042445	RETSAT	2	85569211	85581743	non-DEG	875.351	0.0314665	0.320105	0.446092
ENSG00000042493	CAPG	2	85621871	85645555	More.in.EUR	1745.61	0.201188	0.0167627	0.0373117
ENSG00000042753	AP2S1	19	47341393	47354249	non-DEG	1246.91	0.046737	0.22501	0.337476
ENSG00000043093	DCUN1D1	3	182655862	182703741	More.in.YRI	1134.94	-0.242303	2.12e-08	1.43e-07
ENSG00000043143	JADE2	5	133860003	133918918	More.in.YRI	2164.62	-0.169266	6.63e-05	0.000254782
ENSG00000043462	LCP2	5	169673241	169725231	More.in.EUR	713.095	0.17699	0.00600236	0.0151012
ENSG00000043514	TRIT1	1	40306723	40349183	non-DEG	771.358	0.0153018	0.66398	0.763878
ENSG00000043591	ADRB1	10	115803806	115806667	non-DEG	19.9362	0.301099	0.0246335	0.0524067
ENSG00000044090	CUL7	6	43005355	43021683	non-DEG	1166.67	0.0674203	0.0958641	0.168432
ENSG00000044115	CTNNA1	5	137946656	138270723	non-DEG	4418.41	-0.0856876	0.00203228	0.00569364
ENSG00000044459	CNTLN	9	17134980	17503921	More.in.YRI	209.181	-0.371257	0.00530115	0.0135186
ENSG00000044574	HSPA5	9	127997132	128003609	non-DEG	20669.3	0.0964496	0.104251	0.180948
ENSG00000046604	DSG2	18	29078006	29128971	More.in.YRI	1158.6	-0.594785	6.63e-10	5.53e-09
ENSG00000047056	WDR37	10	1095478	1178237	More.in.YRI	495.73	-0.147863	1.19e-08	8.31e-08
ENSG00000047188	YTHDC2	5	112849380	112930982	non-DEG	1158.97	-0.0569438	0.0677158	0.125271
ENSG00000047249	ATP6V1H	8	54628117	54756118	non-DEG	1039.08	0.0505818	0.037254	0.0750778
ENSG00000047315	POLR2B	4	57843888	57897334	non-DEG	3839.73	-0.00251611	0.906794	0.940207
ENSG00000047346	FAM214A	15	52873514	53002014	non-DEG	929.849	0.0949156	0.0631629	0.118073
ENSG00000047365	ARAP2	4	35949843	36246131	non-DEG	974.594	0.0788119	0.133412	0.22183
ENSG00000047410	TPR	1	186280784	186344825	More.in.EUR	5638.09	0.440811	7.6e-38	1.65e-35
ENSG00000047578	KIAA0556	16	27561454	27791690	More.in.YRI	373.824	-0.22124	1.12e-08	7.88e-08
ENSG00000047579	DTNBP1	6	15523032	15663289	non-DEG	590.411	-0.0914441	0.00698906	0.0172786
ENSG00000047621	C12orf4	12	4596894	4647674	non-DEG	685.347	0.0806195	0.00735201	0.0180551
ENSG00000047849	MAP4	3	47892182	48130769	non-DEG	6381.5	-0.0797691	0.000271432	0.000922466
ENSG00000047932	GOPC	6	117639374	117923691	non-DEG	1347.43	0.0452879	0.101925	0.177616
ENSG00000048028	USP28	11	113668596	113746292	non-DEG	1184.34	-0.0574848	0.075025	0.136473
ENSG00000048052	HDAC9	7	18126572	19042039	non-DEG	670.61	0.160068	0.0660855	0.122704
ENSG00000048140	TSPAN17	5	176074388	176086058	More.in.YRI	452.339	-0.173426	8.25e-07	4.35e-06
ENSG00000048162	NOP16	5	175810949	175815976	non-DEG	1210.82	0.136742	0.00067748	0.00211596
ENSG00000048342	CC2D2A	4	15471489	15603180	More.in.EUR	19.5598	0.277357	0.00089949	0.00273254
ENSG00000048392	RRM2B	8	103216730	103251346	More.in.EUR	1964.16	0.148082	0.00821663	0.0199412
ENSG00000048405	ZNF800	7	126986844	127071978	More.in.YRI	744.191	-0.168927	3.58e-05	0.000144144
ENSG00000048462	TNFRSF17	16	12058964	12061925	non-DEG	1670.72	0.0995159	0.112214	0.192364
ENSG00000048471	SNX29	16	12070594	12668146	non-DEG	2834.02	-0.0943636	0.0347519	0.0707586
ENSG00000048540	LMO3	12	16701307	16763528	More.in.EUR	163.899	0.634373	0.000105221	0.000387476
ENSG00000048544	MRPS10	6	42174539	42185603	More.in.EUR	1080.27	0.148647	3.47e-08	2.26e-07
ENSG00000048649	RSF1	11	77371041	77532063	non-DEG	1295.89	-0.0347601	0.411253	0.539295
ENSG00000048707	VPS13D	1	12290124	12572099	non-DEG	978.69	-0.0213921	0.393311	0.521478
ENSG00000048740	CELF2	10	11047259	11378674	More.in.YRI	4477.6	-0.304092	6.22e-18	1.46e-16
ENSG00000048828	FAM120A	9	96214004	96328397	non-DEG	5523.7	-0.0995538	2.42e-06	1.18e-05
ENSG00000048991	R3HDM1	2	136289025	136482840	More.in.YRI	2482.57	-0.155202	4.77e-08	3.04e-07
ENSG00000049089	COL9A2	1	40766159	40783488	non-DEG	1035.58	0.097102	0.119653	0.202743
ENSG00000049167	ERCC8	5	60169658	60240900	non-DEG	257.82	-0.00992073	0.722083	0.810512
ENSG00000049192	ADAMTS6	5	64444563	64777747	More.in.YRI	79.1318	-0.429563	6.42e-05	0.000246994
ENSG00000049239	H6PD	1	9294834	9331396	More.in.YRI	1631.42	-0.261351	8.24e-10	6.8e-09
ENSG00000049245	VAMP3	1	7831329	7841492	non-DEG	377.438	0.0349554	0.174744	0.275744
ENSG00000049246	PER3	1	7844380	7905237	More.in.EUR	189.915	0.420688	0.00216029	0.006015
ENSG00000049249	TNFRSF9	1	7979907	8000926	More.in.EUR	112.856	0.200012	0.019166	0.0419839
ENSG00000049449	RCN1	11	31833939	32127301	More.in.EUR	2323.76	0.240636	2.61e-12	3.04e-11
ENSG00000049541	RFC2	7	73645829	73668774	non-DEG	765.345	-0.0343963	0.293992	0.416699
ENSG00000049618	ARID1B	6	157099063	157531913	More.in.YRI	2806.13	-0.429608	5.15e-32	6.79e-30
ENSG00000049656	CLPTM1L	5	1317859	1345214	More.in.YRI	2047.71	-0.138483	0.00239295	0.0066053
ENSG00000049759	NEDD4L	18	55711599	56068772	non-DEG	772.971	0.0980682	0.245998	0.362049
ENSG00000049860	HEXB	5	73935848	74018472	non-DEG	1086.85	0.0724393	0.0243944	0.0519528
ENSG00000049883	PTCD2	5	71616194	71656052	non-DEG	257.887	0.00412234	0.876622	0.920022
ENSG00000050130	JKAMP	14	59951161	59972128	non-DEG	722.27	0.0669588	0.00618698	0.0155062
ENSG00000050327	ARHGEF5	7	144052381	144077725	More.in.YRI	305.065	-0.304367	2.4e-05	9.96e-05
ENSG00000050344	NFE2L3	7	26191860	26226745	More.in.EUR	909.604	0.289025	1.14e-13	1.59e-12
ENSG00000050393	MCUR1	6	13786789	13814800	More.in.EUR	895.498	0.226218	1.99e-09	1.55e-08
ENSG00000050405	LIMA1	12	50569571	50677329	non-DEG	1813.46	-0.0364007	0.471576	0.597571
ENSG00000050426	LETMD1	12	51441745	51454207	More.in.EUR	1474.17	0.185969	5.64e-11	5.53e-10
ENSG00000050438	SLC4A8	12	51785101	51902980	More.in.YRI	77.108	-0.167467	0.0073265	0.0180076
ENSG00000050628	PTGER3	1	71318036	71513491	non-DEG	19.6569	0.0086416	0.882524	0.924027
ENSG00000050730	TNIP3	4	122052563	122148621	non-DEG	108.895	-0.0324242	0.776528	0.850048
ENSG00000050748	MAPK9	5	179660143	179719099	non-DEG	1153.9	-0.0227989	0.359707	0.486971
ENSG00000050820	BCAR1	16	75262928	75301951	More.in.YRI	530.356	-0.477441	1.62e-06	8.12e-06
ENSG00000051009	FAM160A2	11	6232565	6255941	non-DEG	462.002	0.111785	0.00120579	0.00356679
ENSG00000051108	HERPUD1	16	56965960	56977798	More.in.EUR	5579.84	0.156336	0.00601825	0.0151354
ENSG00000051180	RAD51	15	40986972	41024354	non-DEG	845.954	0.0438044	0.276148	0.396907
ENSG00000051341	POLQ	3	121150278	121264853	non-DEG	979.677	-0.0269555	0.508567	0.632105
ENSG00000051382	PIK3CB	3	138372860	138553780	non-DEG	759.303	-0.12821	0.000129836	0.000469354
ENSG00000051523	CYBA	16	88709691	88717560	More.in.YRI	2670.33	-0.15375	0.000378389	0.00124717
ENSG00000051596	THOC3	5	175344876	175461683	non-DEG	1228.66	0.0343177	0.555324	0.673711
ENSG00000051620	HEBP2	6	138724668	138743334	More.in.EUR	357.12	1.23647	2.17e-28	1.87e-26
ENSG00000051825	MPHOSPH9	12	123636867	123728561	non-DEG	956.499	0.0731361	0.0251074	0.053324
ENSG00000052126	PLEKHA5	12	19282648	19529334	non-DEG	74.857	0.071111	0.342616	0.469406
ENSG00000052723	SIKE1	1	115312100	115323306	non-DEG	1181.06	-0.0522213	0.0750256	0.136473
ENSG00000052749	RRP12	10	99116115	99161127	More.in.EUR	1199.1	0.265294	7.18e-12	7.88e-11
ENSG00000052795	FNIP2	4	159690290	159829201	non-DEG	691.835	0.148655	0.121367	0.205091
ENSG00000052802	MSMO1	4	166248775	166264312	More.in.YRI	2781.73	-0.28322	3.09e-15	5.2e-14
ENSG00000052841	TTC17	11	43380482	43516483	More.in.EUR	1813.8	0.157821	0.000167533	0.000592796
ENSG00000053254	FOXN3	14	89591215	90085493	More.in.YRI	3127.9	-0.180256	3.08e-05	0.000125497
ENSG00000053371	AKR7A2	1	19630459	19638640	More.in.EUR	1033.84	0.165535	5.55e-05	0.000215242
ENSG00000053372	MRTO4	1	19578033	19586622	More.in.EUR	1822.11	0.146678	0.000225685	0.000778908
ENSG00000053501	USE1	19	17326155	17330638	non-DEG	361.583	0.0422895	0.249695	0.366411
ENSG00000053524	MCF2L2	3	182895831	183146566	More.in.EUR	43.2093	0.264549	0.000698513	0.00217672
ENSG00000053702	NRIP2	12	2934514	2944710	non-DEG	39.2458	0.00287457	0.964394	0.97661
ENSG00000053747	LAMA3	18	21269407	21535030	More.in.EUR	65.9525	0.470281	0.00134311	0.00392953
ENSG00000053770	AP5M1	14	57735627	57756797	non-DEG	1046.61	0.0364627	0.224611	0.337104
ENSG00000053900	ANAPC4	4	25378835	25420120	More.in.EUR	856.202	0.304084	1.11e-21	4.1e-20
ENSG00000054116	TRAPPC3	1	36602173	36615098	non-DEG	1092.9	0.0292054	0.289936	0.412489
ENSG00000054118	THRAP3	1	36690017	36770958	non-DEG	6081.9	-0.10331	4.08e-06	1.92e-05
ENSG00000054148	PHPT1	9	139743176	139745488	More.in.EUR	1536.1	0.32755	2.08e-11	2.15e-10
ENSG00000054179	ENTPD2	9	139942550	139948497	More.in.EUR	202.909	0.904272	4.83e-10	4.14e-09
ENSG00000054219	LY75	2	160628362	160761260	More.in.EUR	5889.87	0.154716	0.000496184	0.0015922
ENSG00000054267	ARID4B	1	235294949	235491534	non-DEG	1345.55	0.0306589	0.485283	0.610121
ENSG00000054277	OPN3	1	241753404	241840678	non-DEG	497.419	-0.0746528	0.0545675	0.104128
ENSG00000054282	SDCCAG8	1	243419320	243663394	non-DEG	579.135	0.116673	5.13e-05	0.000200401
ENSG00000054392	HHAT	1	210501596	210849638	More.in.EUR	156.41	0.235832	0.000193302	0.000676673
ENSG00000054523	KIF1B	1	10270863	10441661	More.in.YRI	714.227	-0.503986	1.47e-17	3.3e-16
ENSG00000054611	TBC1D22A	22	47158518	47571336	non-DEG	2008.83	0.0120044	0.72649	0.813752
ENSG00000054654	SYNE2	14	64319683	64693165	More.in.EUR	4463.79	0.168346	0.00159442	0.00458448
ENSG00000054690	PLEKHH1	14	68000018	68056329	non-DEG	18.8927	-0.204937	0.0377053	0.075877
ENSG00000054965	FAM168A	11	73111532	73309234	More.in.YRI	1384.28	-0.21109	4.15e-09	3.11e-08
ENSG00000054967	RELT	11	73087309	73108519	non-DEG	960.278	0.0175968	0.661191	0.76186
ENSG00000054983	GALC	14	88304164	88460009	non-DEG	288.307	0.0899224	0.0790747	0.142848
ENSG00000055044	NOP58	2	203130439	203168389	More.in.EUR	3343.86	0.438723	3.38e-31	4.01e-29
ENSG00000055070	SZRD1	1	16679070	16724640	More.in.YRI	5918.64	-0.177555	1.11e-11	1.19e-10
ENSG00000055130	CUL1	7	148395006	148498128	non-DEG	2226.34	0.0294973	0.148343	0.241885
ENSG00000055147	FAM114A2	5	153369688	153418496	non-DEG	813.679	-0.03868	0.135629	0.224873
ENSG00000055163	CYFIP2	5	156693089	156822606	non-DEG	8050.65	-0.104143	0.00142118	0.00413487
ENSG00000055208	TAB2	6	149539777	149732749	non-DEG	1973.87	-0.032399	0.373625	0.501437
ENSG00000055211	GINM1	6	149887430	149912884	More.in.EUR	1150.22	0.407113	6.1e-32	7.96e-30
ENSG00000055332	EIF2AK2	2	37326353	37384208	More.in.YRI	6107.9	-0.370094	3.5e-12	3.99e-11
ENSG00000055483	USP36	17	76783463	76837523	More.in.EUR	1523.21	0.143342	9.12e-07	4.77e-06
ENSG00000055609	KMT2C	7	151832010	152133090	non-DEG	3379.18	0.0553679	0.148418	0.241948
ENSG00000055732	MCOLN3	1	85483765	85514182	More.in.YRI	113.461	-0.160658	0.0157079	0.0352962
ENSG00000055917	PUM2	2	20448452	20551995	More.in.YRI	4374.08	-0.186488	1.63e-10	1.49e-09
ENSG00000055950	MRPL43	10	102729215	102747272	non-DEG	840.677	0.00503677	0.891065	0.929911
ENSG00000055955	ITIH4	3	52846991	52865495	non-DEG	47.5515	0.0405664	0.646705	0.750544
ENSG00000055957	ITIH1	3	52811603	52826078	non-DEG	57.1358	-0.2734	0.0448572	0.0880324
ENSG00000056050	C4orf27	4	170650616	170679104	More.in.EUR	567.002	0.241946	4.23e-10	3.65e-09
ENSG00000056097	ZFR	5	32354456	32444867	More.in.YRI	2582.82	-0.143334	1.89e-05	7.98e-05
ENSG00000056558	TRAF1	9	123664671	123691451	More.in.EUR	8952.91	0.273184	7.83e-10	6.47e-09
ENSG00000056586	RC3H2	9	125606835	125667620	More.in.YRI	1158.82	-0.141621	1.92e-05	8.12e-05
ENSG00000056661	PCGF2	17	36890150	36906070	non-DEG	507.96	-0.078959	0.406335	0.534638
ENSG00000056736	IL17RB	3	53880607	53899827	More.in.EUR	1118.9	0.484247	7.64e-06	3.45e-05
ENSG00000056972	TRAF3IP2	6	111877657	111927481	non-DEG	1031.99	-0.0193536	0.517334	0.64009
ENSG00000057019	DCBLD2	3	98514785	98620533	non-DEG	154.371	-0.12769	0.08482	0.151732
ENSG00000057252	SOAT1	1	179262925	179327815	More.in.YRI	1789.7	-0.261379	3.5e-07	1.96e-06
ENSG00000057608	GDI2	10	5807186	5884095	non-DEG	9453.37	0.0130932	0.568648	0.685438
ENSG00000057657	PRDM1	6	106534195	106557814	non-DEG	1260.73	-0.0749934	0.446059	0.573046
ENSG00000057663	ATG5	6	106632351	106773666	More.in.EUR	718.528	0.153707	6.7e-07	3.58e-06
ENSG00000057704	TMCC3	12	94960900	95044338	More.in.YRI	1306.77	-0.347607	6.69e-11	6.5e-10
ENSG00000057757	PITHD1	1	24104895	24114722	More.in.EUR	1399	0.199365	1.29e-10	1.2e-09
ENSG00000057935	MTA3	2	42721709	42984087	More.in.EUR	1053.37	0.149064	8.48e-09	6.07e-08
ENSG00000058056	USP13	3	179370543	179507189	More.in.YRI	644.02	-0.400953	7.05e-16	1.28e-14
ENSG00000058063	ATP11B	3	182511288	182639423	More.in.YRI	2744.43	-0.39789	1.86e-19	5.3e-18
ENSG00000058085	LAMC2	1	183155373	183214035	More.in.EUR	26.9028	0.823665	4.29e-06	2.01e-05
ENSG00000058091	CDK14	7	90095738	90839905	More.in.YRI	805.209	-0.327302	7.06e-08	4.39e-07
ENSG00000058262	SEC61A1	3	127770484	127790526	non-DEG	7659.62	0.00156597	0.966645	0.978209
ENSG00000058272	PPP1R12A	12	80167343	80329240	More.in.YRI	2652.45	-0.237077	3.03e-05	0.000123676
ENSG00000058335	RASGRF1	15	79252289	79383115	non-DEG	111.364	0.0522078	0.492871	0.617513
ENSG00000058453	CROCC	1	17066768	17299474	More.in.YRI	282.499	-0.67544	1.68e-20	5.38e-19
ENSG00000058600	POLR3E	16	22308730	22346424	non-DEG	1014.46	0.0263898	0.302093	0.426155
ENSG00000058668	ATP2B4	1	203595689	203713209	non-DEG	110.074	0.125083	0.342558	0.4694
ENSG00000058673	ZC3H11A	1	203764782	203823252	non-DEG	4623.59	0.0402637	0.153676	0.249017
ENSG00000058729	RIOK2	5	96496571	96518964	More.in.EUR	745.4	0.223709	4.37e-08	2.8e-07
ENSG00000058799	YIPF1	1	54317392	54356407	non-DEG	550.969	-0.0248567	0.271745	0.391859
ENSG00000058804	NDC1	1	54231133	54304533	More.in.YRI	1899.65	-0.331061	1.35e-17	3.05e-16
ENSG00000058866	DGKG	3	185823457	186080026	More.in.YRI	101.601	-0.461738	1.1e-05	4.86e-05
ENSG00000059122	FLYWCH1	16	2961938	3001209	non-DEG	640.008	0.00580451	0.919106	0.948338
ENSG00000059145	UNKL	16	1413206	1464752	non-DEG	447.95	-0.00824824	0.873329	0.917521
ENSG00000059377	TBXAS1	7	139476850	139720125	non-DEG	321.596	-0.113331	0.189077	0.29373
ENSG00000059378	PARP12	7	139723544	139763521	non-DEG	883.304	-0.0976386	0.184343	0.288014
ENSG00000059573	ALDH18A1	10	97365696	97416463	non-DEG	3767.45	-0.0582115	0.0103579	0.0244986
ENSG00000059588	TARBP1	1	234527059	234614849	More.in.EUR	1695.11	0.391205	6.68e-15	1.07e-13
ENSG00000059691	PET112	4	152591656	152682175	non-DEG	776.539	-0.0762927	0.0118478	0.0275649
ENSG00000059728	MXD1	2	70124820	70170077	More.in.YRI	406.539	-0.280475	1.75e-09	1.38e-08
ENSG00000059758	CDK17	12	96672039	96794338	non-DEG	1227.58	-0.131744	0.00145557	0.00422694
ENSG00000059769	DNAJC25	9	114393632	114432508	More.in.EUR	375.626	0.186192	7.85e-05	0.000297253
ENSG00000059804	SLC2A3	12	8071826	8088871	non-DEG	3137.23	-0.101747	0.133263	0.221651
ENSG00000059915	PSD	10	104162376	104181296	non-DEG	38.7616	0.039052	0.633952	0.739935
ENSG00000060069	CTDP1	18	77439801	77514510	non-DEG	709.716	-0.0305275	0.491433	0.616007
ENSG00000060138	YBX3	12	10851683	10875911	More.in.EUR	4695.75	0.371353	9.25e-26	5.55e-24
ENSG00000060237	WNK1	12	861759	1020618	More.in.YRI	9424.78	-0.40126	1.1e-15	1.96e-14
ENSG00000060339	CCAR1	10	70480769	70552134	More.in.EUR	2438.3	0.296427	1.32e-11	1.41e-10
ENSG00000060491	OGFR	20	61436187	61445352	non-DEG	1301.01	-0.034739	0.502003	0.625905
ENSG00000060558	GNA15	19	3136191	3163767	More.in.EUR	1361.95	0.292767	0.000194615	0.000681086
ENSG00000060642	PIGV	1	27113963	27124889	More.in.YRI	381.822	-0.152577	6.06e-06	2.78e-05
ENSG00000060656	PTPRU	1	29563028	29653325	non-DEG	27.0609	0.278108	0.0299574	0.0622187
ENSG00000060688	SNRNP40	1	31732417	31769662	non-DEG	1781.1	0.0316385	0.334923	0.461494
ENSG00000060709	RIMBP2	12	130880682	131200826	More.in.EUR	192.87	0.771023	2.77e-05	0.000113647
ENSG00000060749	QSER1	11	32914724	33014862	non-DEG	1009.4	-0.0799059	0.0734071	0.133985
ENSG00000060762	MPC1	6	166778407	166796486	More.in.EUR	887.285	0.158475	0.00195641	0.00550403
ENSG00000060971	ACAA1	3	38144620	38178733	non-DEG	1499.28	-0.0205299	0.514392	0.637351
ENSG00000060982	BCAT1	12	24964295	25102393	More.in.EUR	4926.13	0.195299	0.00904228	0.0217258
ENSG00000061273	HDAC7	12	48176505	48226915	More.in.EUR	811.19	0.392679	9.78e-06	4.34e-05
ENSG00000061656	SPAG4	20	34203814	34208971	More.in.EUR	200.489	0.2067	0.00768247	0.0187985
ENSG00000061676	NCKAP1	2	183773843	183903586	More.in.YRI	336.006	-0.86892	4.56e-16	8.53e-15
ENSG00000061794	MRPS35	12	27863706	27909228	More.in.EUR	1603.78	0.213929	2.79e-18	6.83e-17
ENSG00000061918	GUCY1B3	4	156680144	156728743	More.in.YRI	1029.83	-0.377835	0.00883746	0.0212921
ENSG00000061936	SFSWAP	12	132195626	132284282	More.in.YRI	1184.51	-0.166559	9.73e-16	1.74e-14
ENSG00000061938	TNK2	3	195590235	195638816	More.in.YRI	1028.83	-0.279051	8.69e-08	5.33e-07
ENSG00000061987	MON2	12	62860597	62991363	More.in.EUR	1356.93	0.153969	0.00138385	0.00403882
ENSG00000062194	GPBP1	5	56469775	56560506	More.in.EUR	2538.14	0.190469	8.06e-12	8.8e-11
ENSG00000062282	DGAT2	11	75470557	75512579	non-DEG	403.876	-0.0236418	0.685765	0.781182
ENSG00000062485	CS	12	56665483	56694176	non-DEG	5915.44	-0.129372	1.99e-08	1.35e-07
ENSG00000062524	LTK	15	41795836	41806085	non-DEG	20.603	0.303751	0.0260228	0.0549876
ENSG00000062582	MRPS24	7	43906157	43909492	non-DEG	1110.49	0.0862744	0.0181692	0.0400816
ENSG00000062598	ELMO2	20	44994688	45061704	non-DEG	1181.41	-0.104961	1.52e-06	7.65e-06
ENSG00000062650	WAPAL	10	88195013	88281572	non-DEG	2874.95	-0.00759416	0.745484	0.827709
ENSG00000062716	VMP1	17	57784553	57919616	More.in.EUR	3595.35	0.255409	1.19e-16	2.42e-15
ENSG00000062725	APPBP2	17	58520520	58603580	More.in.YRI	1095.5	-0.262161	2.21e-10	1.99e-09
ENSG00000062822	POLD1	19	50887461	50921273	non-DEG	2047.07	-0.05159	0.263829	0.382644
ENSG00000063046	EIF4B	12	53399942	53435993	non-DEG	25123.1	-0.027086	0.436371	0.564276
ENSG00000063127	SLC6A16	19	49792895	49828482	non-DEG	50.5267	0.079067	0.284785	0.406905
ENSG00000063169	GLTSCR1	19	48111453	48206533	More.in.YRI	286.272	-0.545957	1.83e-27	1.4e-25
ENSG00000063176	SPHK2	19	49122548	49133974	non-DEG	522.611	-0.0982286	0.0730585	0.133478
ENSG00000063177	RPL18	19	49118585	49122793	More.in.EUR	23470.9	0.245317	4.05e-10	3.5e-09
ENSG00000063180	CA11	19	49141199	49149569	More.in.YRI	81.887	-0.269113	0.000482783	0.00155281
ENSG00000063241	ISOC2	19	55964352	55973710	More.in.EUR	975.213	0.142512	0.0228007	0.0489924
ENSG00000063244	U2AF2	19	56165512	56186081	non-DEG	5744.91	-0.0967471	0.00157665	0.00454036
ENSG00000063245	EPN1	19	56186592	56221224	non-DEG	1333.56	-0.0953171	0.130796	0.218296
ENSG00000063322	MED29	19	39881943	39891277	More.in.YRI	1016.74	-0.140241	4.88e-06	2.27e-05
ENSG00000063438	AHRR	5	304291	438406	More.in.EUR	1849.39	0.209862	1.88e-05	7.95e-05
ENSG00000063761	ADCK1	14	78266426	78401355	non-DEG	168.798	-0.0199948	0.658992	0.759927
ENSG00000063854	HAGH	16	1845621	1877195	More.in.EUR	354.771	0.173217	8.02e-05	0.000302977
ENSG00000063978	RNF4	4	2463947	2627047	non-DEG	3548.99	-0.0781302	0.000344278	0.0011451
ENSG00000064012	CASP8	2	202098166	202152434	non-DEG	539.391	0.111898	0.0114463	0.0267568
ENSG00000064102	ASUN	12	27058114	27091259	More.in.EUR	2148.64	0.339375	3.77e-23	1.66e-21
ENSG00000064115	TM7SF3	12	27126128	27167367	non-DEG	2068.26	-0.0386827	0.364352	0.492013
ENSG00000064199	SPA17	11	124543694	124567414	More.in.EUR	140.92	0.6253	7.9e-34	1.24e-31
ENSG00000064225	ST3GAL6	3	98451080	98540045	non-DEG	309.134	0.282782	0.041792	0.0828354
ENSG00000064309	CDON	11	125825691	125933230	More.in.YRI	19.3339	-0.324202	0.0112703	0.0263922
ENSG00000064313	TAF2	8	120743015	120845103	non-DEG	1257.98	-0.0226651	0.389302	0.517418
ENSG00000064393	HIPK2	7	139246316	139477577	More.in.YRI	4447.88	-0.613812	1.95e-13	2.63e-12
ENSG00000064419	TNPO3	7	128594948	128695198	non-DEG	3095.64	-0.0610347	0.00769097	0.0188135
ENSG00000064489	MEF2BNB-MEF2B	19	19256376	19302967	non-DEG	201.044	-0.185592	0.0456631	0.08936
ENSG00000064490	RFXANK	19	19303008	19312678	non-DEG	1132.95	0.0551589	0.180992	0.283589
ENSG00000064545	TMEM161A	19	19229978	19249322	non-DEG	428.822	-0.00389594	0.92199	0.95033
ENSG00000064547	LPAR2	19	19734477	19739739	non-DEG	206.853	-0.0450753	0.438252	0.566345
ENSG00000064601	CTSA	20	44518783	44527459	non-DEG	1155.68	-0.0291454	0.313581	0.438866
ENSG00000064607	SUGP2	19	19101697	19144832	More.in.EUR	3082.31	0.175506	4.57e-06	2.14e-05
ENSG00000064651	SLC12A2	5	127419458	127525380	non-DEG	1039.08	-0.0311184	0.485475	0.610259
ENSG00000064652	SNX24	5	122179134	122365049	More.in.YRI	106.536	-0.445424	2.43e-07	1.39e-06
ENSG00000064666	CNN2	19	1026298	1039068	More.in.YRI	5109.64	-0.418961	7.06e-21	2.39e-19
ENSG00000064687	ABCA7	19	1040102	1065571	More.in.YRI	526.209	-0.293041	4.92e-06	2.29e-05
ENSG00000064703	DDX20	1	112297867	112310638	non-DEG	724.204	-0.0241074	0.38764	0.515811
ENSG00000064726	BTBD1	15	83685174	83736106	non-DEG	2483.92	0.0595349	0.0152717	0.0344106
ENSG00000064763	FAR2	12	29302036	29493913	More.in.YRI	242.506	-0.227707	0.00959124	0.0228771
ENSG00000064787	BCAS1	20	52553316	52687304	More.in.EUR	427.598	0.542917	6.56e-08	4.1e-07
ENSG00000064886	CHI3L2	1	111743393	111786062	More.in.YRI	5462.89	-0.854945	4.9e-07	2.67e-06
ENSG00000064932	SBNO2	19	1107636	1174282	More.in.YRI	945.21	-0.369053	4.32e-16	8.12e-15
ENSG00000064933	PMS1	2	190649107	190742355	More.in.EUR	828.859	0.310116	1.4e-15	2.45e-14
ENSG00000064961	HMG20B	19	3572775	3579086	non-DEG	1192.25	0.129744	0.00148729	0.00430953
ENSG00000064989	CALCRL	2	188207856	188313187	non-DEG	68.6408	-0.176198	0.0268626	0.0565645
ENSG00000064995	TAF11	6	34845555	34855866	non-DEG	999.604	0.0985597	1.61e-07	9.45e-07
ENSG00000064999	ANKS1A	6	34857042	35059179	More.in.YRI	381.218	-0.188075	5.95e-08	3.74e-07
ENSG00000065000	AP3D1	19	2100988	2164464	non-DEG	4325.99	0.0619942	0.0435622	0.0858895
ENSG00000065029	ZNF76	6	35226686	35263762	More.in.YRI	750.766	-0.287571	5.39e-22	2.04e-20
ENSG00000065057	NTHL1	16	2089816	2097867	More.in.EUR	361.631	0.191906	0.00285633	0.00776022
ENSG00000065060	UHRF1BP1	6	34759857	34850915	More.in.YRI	1171.06	-0.229331	1.16e-08	8.1e-08
ENSG00000065135	GNAI3	1	110091233	110136975	More.in.EUR	3121.87	0.174852	7.03e-14	9.98e-13
ENSG00000065150	IPO5	13	98605912	98676551	non-DEG	9153.39	0.0480058	0.0741165	0.135063
ENSG00000065154	OAT	10	126085872	126107545	More.in.EUR	207.071	0.501922	5.69e-06	2.62e-05
ENSG00000065183	WDR3	1	118472343	118509165	non-DEG	1920.87	-0.0779379	0.0799348	0.144203
ENSG00000065243	PKN2	1	89149905	89301938	non-DEG	766.876	0.0769956	0.175319	0.276385
ENSG00000065268	WDR18	19	983174	994569	non-DEG	980.646	0.0613537	0.321484	0.447538
ENSG00000065308	TRAM2	6	52362200	52441713	More.in.YRI	1041.22	-0.470612	7.75e-11	7.47e-10
ENSG00000065320	NTN1	17	8924859	9147317	More.in.EUR	78.0404	0.550462	1.13e-13	1.57e-12
ENSG00000065328	MCM10	10	13203554	13253104	More.in.YRI	957.616	-0.210693	4.61e-07	2.52e-06
ENSG00000065357	DGKA	12	56321103	56347811	non-DEG	826.372	0.0961629	0.0154522	0.0347754
ENSG00000065413	ANKRD44	2	197831741	198175897	More.in.YRI	1142.69	-0.575238	1.87e-26	1.24e-24
ENSG00000065427	KARS	16	75661622	75682541	More.in.EUR	6268.3	0.140829	7.67e-09	5.52e-08
ENSG00000065457	ADAT1	16	75630879	75657198	More.in.YRI	523.939	-0.281947	2.98e-20	9.32e-19
ENSG00000065485	PDIA5	3	122785909	122944074	More.in.EUR	517.323	0.155421	0.000135675	0.000488306
ENSG00000065491	TBC1D22B	6	37225548	37300746	non-DEG	686.497	-0.131086	1.75e-05	7.43e-05
ENSG00000065518	NDUFB4	3	120315156	120321347	non-DEG	2395.37	0.0437138	0.0822121	0.147681
ENSG00000065526	SPEN	1	16174359	16266955	non-DEG	3012.65	-0.0546736	0.0518178	0.0995981
ENSG00000065534	MYLK	3	123328896	123603178	More.in.EUR	59.209	0.138935	0.010755	0.0253113
ENSG00000065548	ZC3H15	2	187350883	187374090	More.in.EUR	2523.11	0.205675	7.51e-13	9.34e-12
ENSG00000065559	MAP2K4	17	11924141	12047147	non-DEG	1102.67	-0.0270549	0.197043	0.303481
ENSG00000065600	TMEM206	1	212537273	212588243	non-DEG	393.668	-0.0199861	0.580106	0.695135
ENSG00000065613	SLK	10	105726959	105788991	non-DEG	1194.94	-0.0552524	0.199221	0.306224
ENSG00000065615	CYB5R4	6	84569362	84677143	non-DEG	1088.09	-0.0565132	0.0821627	0.147632
ENSG00000065621	GSTO2	10	106028631	106064703	More.in.EUR	55.6978	0.23645	4.95e-06	2.3e-05
ENSG00000065665	SEC61A2	10	12171636	12211960	non-DEG	260.785	0.101533	0.0289833	0.0604542
ENSG00000065802	ASB1	2	239335383	239360891	non-DEG	871.384	-0.0659866	0.0461402	0.0901725
ENSG00000065809	FAM107B	10	14560556	14816896	More.in.YRI	3912.76	-0.172187	0.00252699	0.00693728
ENSG00000065833	ME1	6	83920108	84140797	non-DEG	368.885	-0.0115444	0.914337	0.945158
ENSG00000065882	TBC1D1	4	37892708	38140796	non-DEG	2376.25	0.0347255	0.407325	0.535671
ENSG00000065883	CDK13	7	39989636	40136733	non-DEG	1660.13	-0.0959589	3.11e-05	0.000126613
ENSG00000065911	MTHFD2	2	74425689	74444692	non-DEG	5503.54	0.0648173	0.0600097	0.112937
ENSG00000065970	FOXJ2	12	8185299	8208099	More.in.YRI	604.864	-0.26581	1.98e-17	4.39e-16
ENSG00000065978	YBX1	1	43148098	43168020	non-DEG	30402.6	0.10817	0.000201787	0.000703186
ENSG00000065989	PDE4A	19	10527449	10580305	non-DEG	870.78	-0.0211933	0.723556	0.811484
ENSG00000066027	PPP2R5A	1	212458879	212535200	non-DEG	1744.17	0.0356297	0.0993699	0.173798
ENSG00000066044	ELAVL1	19	8023463	8070543	non-DEG	3668.44	-0.104819	6.67e-05	0.000256032
ENSG00000066056	TIE1	1	43766664	43788779	More.in.YRI	101.192	-0.559367	5.01e-05	0.000196298
ENSG00000066084	DIP2B	12	50898768	51142450	non-DEG	2089.29	-0.0697944	0.114538	0.195632
ENSG00000066117	SMARCD1	12	50478755	50494495	More.in.YRI	2248.37	-0.145698	1.23e-08	8.56e-08
ENSG00000066135	KDM4A	1	44115829	44171186	non-DEG	1290.04	-0.130505	4.71e-06	2.2e-05
ENSG00000066136	NFYC	1	41157320	41237275	non-DEG	1482.98	-0.0978124	6.27e-07	3.36e-06
ENSG00000066185	ZMYND12	1	42896000	42921938	non-DEG	18.9132	0.0433279	0.580635	0.695664
ENSG00000066230	SLC9A3	5	473425	524447	non-DEG	139.622	0.195829	0.0969818	0.170065
ENSG00000066279	ASPM	1	197053258	197115824	non-DEG	2074.71	0.125593	0.00972985	0.0231719
ENSG00000066294	CD84	1	160510885	160549306	More.in.YRI	739.961	-0.343121	4.95e-05	0.000193851
ENSG00000066322	ELOVL1	1	43829068	43833696	More.in.YRI	1419.5	-0.194489	4.93e-15	8.1e-14
ENSG00000066336	SPI1	11	47376411	47400127	More.in.YRI	480.603	-0.231512	1.17e-05	5.13e-05
ENSG00000066422	ZBTB11	3	101367733	101396339	non-DEG	1041.5	-0.118086	0.00108644	0.00324594
ENSG00000066427	ATXN3	14	92524896	92572965	More.in.EUR	584.776	0.3669	2.5e-25	1.43e-23
ENSG00000066455	GOLGA5	14	93260576	93306308	More.in.EUR	1027.65	0.220047	4.76e-15	7.84e-14
ENSG00000066557	LRRC40	1	70610488	70671303	More.in.EUR	838.97	0.164125	2.55e-07	1.45e-06
ENSG00000066583	ISOC1	5	128430444	128449721	non-DEG	877.555	-0.00734162	0.810005	0.875113
ENSG00000066651	TRMT11	6	126307576	126360422	More.in.EUR	622.557	0.284774	2.26e-16	4.42e-15
ENSG00000066654	THUMPD1	16	20744986	20753406	non-DEG	1699.33	-0.0114531	0.705624	0.79774
ENSG00000066697	MSANTD3	9	103189438	103213511	non-DEG	240.523	-0.127606	3.74e-05	0.000149995
ENSG00000066739	ATG2B	14	96747595	96830207	More.in.YRI	916.021	-0.24579	1.71e-05	7.3e-05
ENSG00000066777	ARFGEF1	8	68085747	68255912	More.in.EUR	1637.18	0.215064	2.2e-12	2.6e-11
ENSG00000066813	ACSM2B	16	20547548	20587749	non-DEG	31.8481	0.077277	0.261169	0.379836
ENSG00000066827	ZFAT	8	135490031	135725292	non-DEG	2665.26	-0.0079383	0.86435	0.911666
ENSG00000066855	MTFR1	8	66556969	66683496	non-DEG	394.036	-0.0300333	0.475882	0.601727
ENSG00000066923	STAG3	7	99775186	99819111	More.in.EUR	2048.39	0.372482	7.61e-07	4.03e-06
ENSG00000066926	FECH	18	55215515	55254004	More.in.YRI	701.874	-0.464628	1.29e-23	6e-22
ENSG00000066933	MYO9A	15	72114632	72410918	More.in.YRI	988.552	-0.305242	3.47e-07	1.94e-06
ENSG00000067057	PFKP	10	3108525	3179904	non-DEG	7206.3	0.0758578	0.013771	0.0314451
ENSG00000067064	IDI1	10	1085848	1095110	non-DEG	4705.37	0.0461209	0.162106	0.259788
ENSG00000067066	SP100	2	231280657	231408805	More.in.EUR	4569.08	0.211236	9.89e-18	2.28e-16
ENSG00000067082	KLF6	10	3818188	3827473	non-DEG	2178.11	0.0124624	0.806568	0.872623
ENSG00000067113	PPAP2A	5	54720682	54830878	More.in.YRI	69.9577	-0.342279	1.87e-08	1.27e-07
ENSG00000067141	NEO1	15	73344051	73597547	More.in.YRI	44.5144	-0.659434	2.91e-11	2.95e-10
ENSG00000067167	TRAM1	8	71485677	71520622	non-DEG	3607.75	-0.0795187	0.0448141	0.087961
ENSG00000067182	TNFRSF1A	12	6437923	6451280	non-DEG	389.674	-0.114246	0.104764	0.181565
ENSG00000067191	CACNB1	17	37329709	37353956	non-DEG	179.335	-0.0789078	0.108688	0.187415
ENSG00000067208	EVI5	1	92974253	93257961	More.in.YRI	111.264	-0.308875	0.000190349	0.000666869
ENSG00000067221	STOML1	15	74275547	74286963	non-DEG	181.786	0.0529421	0.210751	0.320397
ENSG00000067225	PKM	15	72491370	72524164	non-DEG	80027.3	0.0423416	0.174379	0.27535
ENSG00000067248	DHX29	5	54552073	54603550	More.in.EUR	886.349	0.165989	7.22e-06	3.28e-05
ENSG00000067334	DNTTIP2	1	94333373	94345474	More.in.EUR	1854.44	0.48723	4.37e-26	2.75e-24
ENSG00000067365	METTL22	16	8715540	8740081	non-DEG	318.774	0.0707041	0.0811453	0.146055
ENSG00000067369	TP53BP1	15	43699407	43802926	More.in.EUR	1674.89	0.146209	7.7e-13	9.57e-12
ENSG00000067533	RRP15	1	218458629	218511325	More.in.EUR	661.308	0.235154	4.9e-07	2.67e-06
ENSG00000067560	RHOA	3	49396578	49450431	non-DEG	15312	-0.0319176	0.161278	0.258714
ENSG00000067596	DHX8	17	41561233	41621831	non-DEG	1712.84	-0.0200979	0.455386	0.581981
ENSG00000067601	PMS2P4	7	66752528	66767894	non-DEG	62.5538	0.0625421	0.0979915	0.171709
ENSG00000067606	PRKCZ	1	1981909	2116834	More.in.EUR	78.8066	0.370189	0.0015198	0.00439401
ENSG00000067704	IARS2	1	220267444	220321380	non-DEG	3608.11	0.136438	1.74e-08	1.19e-07
ENSG00000067798	NAV3	12	78224685	78606790	non-DEG	30.1134	0.149983	0.0581974	0.110006
ENSG00000067836	ROGDI	16	4846969	4852951	More.in.EUR	219.071	0.28056	8.66e-05	0.000324678
ENSG00000067900	ROCK1	18	18526867	18691812	More.in.EUR	3272.77	0.140717	0.00046831	0.0015107
ENSG00000067955	CBFB	16	67063019	67134961	More.in.YRI	2018.32	-0.563779	9.41e-65	1.12e-61
ENSG00000068001	HYAL2	3	50355221	50360337	non-DEG	104.268	-0.0363398	0.407796	0.536038
ENSG00000068024	HDAC4	2	239969864	240323348	More.in.YRI	210.168	-0.404767	3.94e-10	3.42e-09
ENSG00000068028	RASSF1	3	50367219	50378411	non-DEG	464.813	0.00927499	0.769394	0.844672
ENSG00000068079	IFI35	17	41158742	41166473	non-DEG	2105.38	0.0519109	0.257873	0.37618
ENSG00000068097	HEATR6	17	58120555	58156292	More.in.YRI	411.434	-0.453537	1.54e-32	2.13e-30
ENSG00000068120	COASY	17	40713485	40718295	non-DEG	1857.06	-0.0495166	0.0524902	0.100765
ENSG00000068137	PLEKHH3	17	40819932	40829048	non-DEG	623.476	-0.113349	0.126809	0.212629
ENSG00000068305	MEF2A	15	100017370	100256671	non-DEG	2605.86	0.0116688	0.806904	0.872842
ENSG00000068383	INPP5A	10	134351324	134596979	More.in.YRI	403.66	-0.13964	0.0146937	0.0332948
ENSG00000068489	PRR11	17	57232860	57282066	More.in.YRI	1580.79	-0.488714	2.95e-30	3.14e-28
ENSG00000068650	ATP11A	13	113344643	113541482	More.in.YRI	1110.44	-0.467511	3.46e-16	6.6e-15
ENSG00000068654	POLR1A	2	86247339	86333278	More.in.YRI	2454.43	-0.632567	7.25e-38	1.58e-35
ENSG00000068697	LAPTM4A	2	20232411	20251789	More.in.EUR	1153.98	0.201328	5.59e-22	2.11e-20
ENSG00000068724	TTC7A	2	47143296	47303276	non-DEG	2141.73	-0.118542	0.000239701	0.000823379
ENSG00000068745	IP6K2	3	48725436	48777786	non-DEG	1335.13	0.0690877	0.00258806	0.00708938
ENSG00000068784	SRBD1	2	45615819	45839304	non-DEG	820.611	0.105564	0.000386372	0.00127013
ENSG00000068793	CYFIP1	15	22892005	23006016	non-DEG	2032.92	0.0372067	0.25132	0.368464
ENSG00000068796	KIF2A	5	61601989	61833076	non-DEG	2294.59	-0.0772986	0.0773898	0.1402
ENSG00000068831	RASGRP2	11	64494383	64512928	More.in.YRI	104.04	-0.721305	1.17e-10	1.09e-09
ENSG00000068878	PSME4	2	54091204	54197977	More.in.EUR	2827.78	0.336885	6.19e-30	6.27e-28
ENSG00000068885	IFT80	3	159974774	160117668	More.in.EUR	593.668	0.268196	2.54e-10	2.27e-09
ENSG00000068903	SIRT2	19	39369197	39390502	non-DEG	680.949	0.0102545	0.702703	0.79525
ENSG00000068912	ERLEC1	2	54014181	54045956	non-DEG	1207.76	0.0744416	0.0556307	0.105895
ENSG00000068971	PPP2R5B	11	64685025	64701945	non-DEG	436.197	-0.0169782	0.755996	0.83618
ENSG00000068976	PYGM	11	64513861	64527769	non-DEG	18.4112	0.171789	0.046093	0.0900869
ENSG00000069011	PITX1	5	134363425	134370503	More.in.YRI	43.7812	-0.654527	0.00170523	0.00486945
ENSG00000069020	MAST4	5	65892176	66465423	More.in.EUR	25.4427	0.336437	0.00360918	0.00957157
ENSG00000069248	NUP133	1	229577045	229644103	non-DEG	1662.26	0.06052	0.0115708	0.0270021
ENSG00000069275	NUCKS1	1	205681947	205719404	non-DEG	7748.76	-0.0996393	0.0171268	0.0380284
ENSG00000069329	VPS35	16	46690054	46723430	non-DEG	3450.9	0.113261	6.82e-05	0.000261534
ENSG00000069345	DNAJA2	16	46989299	47007699	non-DEG	2284.78	-0.0143236	0.444928	0.572013
ENSG00000069399	BCL3	19	45250962	45263301	non-DEG	610.741	-0.0868935	0.222161	0.334139
ENSG00000069424	KCNAB2	1	6051526	6161253	non-DEG	5038.64	-0.126725	0.000109706	0.000402465
ENSG00000069431	ABCC9	12	21950335	22094336	non-DEG	116.933	0.0522497	0.606566	0.717778
ENSG00000069493	CLEC2D	12	9817565	9848413	non-DEG	2936.02	0.0345742	0.657201	0.758529
ENSG00000069667	RORA	15	60780483	61521518	More.in.EUR	709.62	0.313376	0.000632746	0.00198784
ENSG00000069702	TGFBR3	1	92145902	92371892	non-DEG	206.953	0.119807	0.404834	0.533144
ENSG00000069764	PLA2G10	16	14766405	14788526	More.in.EUR	18.8554	0.232459	8.39e-06	3.77e-05
ENSG00000069812	HES2	1	6472478	6484730	More.in.EUR	55.179	0.827329	3.86e-17	8.27e-16
ENSG00000069849	ATP1B3	3	141594966	141645356	More.in.EUR	2824.38	0.195675	4.27e-12	4.82e-11
ENSG00000069869	NEDD4	15	56119120	56285944	non-DEG	474.709	0.129035	0.0216705	0.0467823
ENSG00000069943	PIGB	15	55611158	55647846	non-DEG	422.884	-0.00559136	0.862017	0.910304
ENSG00000069956	MAPK6	15	52244303	52358462	More.in.EUR	3445.4	0.153444	1.44e-05	6.22e-05
ENSG00000069966	GNB5	15	52413117	52483566	non-DEG	557.941	0.125269	0.00154129	0.0044483
ENSG00000069974	RAB27A	15	55495164	55611311	non-DEG	1452.89	0.111776	0.0421157	0.0834077
ENSG00000069998	CECR5	22	17618401	17646177	More.in.EUR	1402.51	0.199205	7.13e-06	3.24e-05
ENSG00000070010	UFD1L	22	19437433	19466738	non-DEG	1626.87	0.114099	0.00166653	0.00476517
ENSG00000070018	LRP6	12	12268959	12419946	More.in.YRI	206.402	-0.63449	6.44e-09	4.68e-08
ENSG00000070047	PHRF1	11	576486	612222	More.in.YRI	1553.62	-0.187786	7.95e-05	0.000300437
ENSG00000070061	IKBKAP	9	111629797	111696396	More.in.EUR	1609.43	0.185528	1.97e-13	2.64e-12
ENSG00000070081	NUCB2	11	17229700	17371521	More.in.EUR	701.733	0.411422	4.81e-09	3.56e-08
ENSG00000070087	PFN2	3	149682691	149768575	non-DEG	359.815	0.195074	0.150248	0.244398
ENSG00000070159	PTPN3	9	112137746	112260590	More.in.EUR	47.8655	0.386047	0.0001185	0.000432127
ENSG00000070190	DAPP1	4	100737990	100791311	More.in.YRI	1387.79	-0.220379	3.89e-10	3.38e-09
ENSG00000070214	SLC44A1	9	108006903	108201452	non-DEG	2012.81	0.000587138	0.994107	0.996258
ENSG00000070269	TMEM260	14	56955072	57117324	non-DEG	442.68	-0.0500017	0.126373	0.212088
ENSG00000070366	SMG6	17	1963133	2207065	non-DEG	1350.94	-0.0200472	0.650623	0.753857
ENSG00000070367	EXOC5	14	57670518	57735726	More.in.YRI	2651.07	-0.147509	0.000710714	0.00221028
ENSG00000070404	FSTL3	19	676392	683385	non-DEG	204.686	0.134578	0.219048	0.3305
ENSG00000070413	DGCR2	22	19023795	19109967	More.in.YRI	1164.68	-0.249636	8.6e-16	1.56e-14
ENSG00000070423	RNF126	19	647526	663277	non-DEG	921.439	0.1179	0.0648702	0.12079
ENSG00000070444	MNT	17	2287354	2304412	More.in.YRI	426.004	-0.238899	1.04e-08	7.32e-08
ENSG00000070476	ZXDC	3	126156444	126194762	non-DEG	445.046	-0.0460664	0.0325529	0.0668521
ENSG00000070495	JMJD6	17	74708919	74722866	non-DEG	970.467	0.0354636	0.160431	0.257639
ENSG00000070501	POLB	8	42195972	42229326	More.in.EUR	616.595	0.295338	9.24e-25	4.97e-23
ENSG00000070540	WIPI1	17	66417089	66453654	non-DEG	699.521	0.0426441	0.272206	0.392459
ENSG00000070610	GBA2	9	35736863	35749983	non-DEG	1006.18	-0.124231	7.98e-06	3.59e-05
ENSG00000070614	NDST1	5	149865381	149937773	More.in.YRI	1257.45	-0.605857	1.26e-45	5.5e-43
ENSG00000070669	ASNS	7	97481430	97501854	More.in.EUR	2281	0.150027	0.000800013	0.00245509
ENSG00000070718	AP3M2	8	42010464	42029191	More.in.EUR	1003.75	0.167617	2.88e-06	1.39e-05
ENSG00000070731	ST6GALNAC2	17	74559792	74583038	More.in.EUR	1791.93	0.553471	5.27e-32	6.91e-30
ENSG00000070756	PABPC1	8	101698044	101735037	non-DEG	48926	0.0535669	0.0473627	0.0921701
ENSG00000070759	TESK2	1	45809555	45956872	non-DEG	370.581	-0.0222801	0.663226	0.763299
ENSG00000070761	C16orf80	16	58147496	58163354	non-DEG	709.845	0.0607967	0.0725744	0.132712
ENSG00000070770	CSNK2A2	16	58191811	58231824	More.in.YRI	3005.7	-0.164269	6.37e-14	9.1e-13
ENSG00000070785	EIF2B3	1	45316450	45452282	non-DEG	804.179	0.105355	0.00231088	0.00639965
ENSG00000070814	TCOF1	5	149737202	149779871	non-DEG	3007.18	-0.111269	0.000666465	0.00208428
ENSG00000070831	CDC42	1	22379120	22419437	non-DEG	9700.29	0.0254211	0.244164	0.360087
ENSG00000070882	OSBPL3	7	24836158	25021253	non-DEG	1572.59	-0.0752271	0.126926	0.212785
ENSG00000070915	SLC12A3	16	56899119	56949762	non-DEG	39.1872	-0.215719	0.239674	0.354964
ENSG00000070950	RAD18	3	8817088	9005457	More.in.EUR	921.93	0.178481	3.88e-07	2.15e-06
ENSG00000070961	ATP2B1	12	89981828	90103077	non-DEG	1813.26	-0.103661	0.0166644	0.0371405
ENSG00000071051	NCK2	2	106361354	106510730	More.in.EUR	989.559	0.167771	2.05e-05	8.59e-05
ENSG00000071054	MAP4K4	2	102313312	102511149	More.in.EUR	325.727	0.280981	0.0153454	0.0345587
ENSG00000071073	MGAT4A	2	99235569	99347589	More.in.YRI	90.7873	-0.33314	0.0143244	0.0325305
ENSG00000071082	RPL31	2	101618177	101640494	More.in.EUR	25893.3	0.354697	4.23e-18	1.02e-16
ENSG00000071127	WDR1	4	10075963	10118573	More.in.YRI	10083.8	-0.368585	6.37e-22	2.4e-20
ENSG00000071189	SNX13	7	17830385	17980124	non-DEG	572.912	-0.0876308	0.0391621	0.078441
ENSG00000071205	ARHGAP10	4	148653214	148993931	non-DEG	1128.97	0.0822055	0.083371	0.149415
ENSG00000071242	RPS6KA2	6	166822852	167319939	non-DEG	304.377	0.0294348	0.765125	0.841958
ENSG00000071243	ING3	7	120590803	120617270	non-DEG	571.621	0.0532091	0.0941087	0.165747
ENSG00000071246	VASH1	14	77228532	77249354	More.in.YRI	213.704	-0.34805	8.28e-09	5.93e-08
ENSG00000071282	LMCD1	3	8543393	8609805	non-DEG	146.792	-0.218078	0.102384	0.178346
ENSG00000071462	WBSCR22	7	73097355	73119491	More.in.EUR	1008.73	0.195364	1.85e-09	1.45e-08
ENSG00000071537	SEL1L	14	81937893	82000205	More.in.YRI	3985.7	-0.197041	0.000123676	0.00044944
ENSG00000071539	TRIP13	5	892758	919472	non-DEG	745.37	0.0164912	0.695291	0.789262
ENSG00000071564	TCF3	19	1609291	1652604	More.in.YRI	4654.81	-0.143208	0.00156394	0.0045082
ENSG00000071575	TRIB2	2	12857015	12882860	non-DEG	73.4458	-0.14023	0.34585	0.472873
ENSG00000071626	DAZAP1	19	1407568	1435719	non-DEG	4334.34	0.0186431	0.533931	0.655
ENSG00000071655	MBD3	19	1576639	1592882	non-DEG	1507.09	-0.0829149	0.212787	0.322594
ENSG00000071794	HLTF	3	148747914	148804341	non-DEG	2015.88	0.121488	0.00540841	0.0137627
ENSG00000071894	CPSF1	8	145618444	145634753	non-DEG	1640.61	-0.0634768	0.164978	0.263456
ENSG00000071909	MYO3B	2	171034655	171511681	non-DEG	167.32	0.0353477	0.693486	0.788026
ENSG00000071967	CYBRD1	2	172378757	172414643	More.in.EUR	1273.8	0.151245	0.0182188	0.0401709
ENSG00000071994	PDCD2	6	170884383	170893780	non-DEG	1805.59	-0.0110284	0.651019	0.754021
ENSG00000072042	RDH11	14	68143518	68162531	non-DEG	2374.19	-0.0433347	0.0654258	0.121618
ENSG00000072062	PRKACA	19	14202500	14228896	More.in.YRI	1558.54	-0.298037	7.33e-18	1.71e-16
ENSG00000072071	LPHN1	19	14260750	14316999	non-DEG	56.0798	-0.0586353	0.462172	0.588384
ENSG00000072110	ACTN1	14	69340860	69446157	More.in.YRI	761.563	-0.521941	0.000116427	0.000425396
ENSG00000072121	ZFYVE26	14	68194091	68283307	More.in.YRI	1224.35	-0.200512	8.21e-10	6.77e-09
ENSG00000072134	EPN2	17	19118928	19240028	non-DEG	267.683	0.0253638	0.646305	0.75018
ENSG00000072135	PTPN18	2	131113580	131132982	More.in.YRI	1793.19	-0.339588	4.37e-15	7.22e-14
ENSG00000072163	LIMS2	2	128395956	128439360	More.in.YRI	26.2993	-0.643356	3.18e-06	1.52e-05
ENSG00000072201	LNX1	4	54325468	54567572	More.in.EUR	115.678	0.674043	7.73e-09	5.56e-08
ENSG00000072210	ALDH3A2	17	19551449	19580911	More.in.EUR	851.083	0.275255	1.22e-10	1.14e-09
ENSG00000072274	TFRC	3	195754054	195809060	non-DEG	15248.2	-0.0694763	0.126387	0.212098
ENSG00000072310	SREBF1	17	17713713	17740325	More.in.YRI	1027.57	-0.260811	4.92e-08	3.13e-07
ENSG00000072364	AFF4	5	132211071	132299326	More.in.YRI	1258.02	-0.321015	1.13e-08	7.92e-08
ENSG00000072401	UBE2D1	10	60094735	60130513	More.in.YRI	498.626	-0.162255	7.92e-06	3.57e-05
ENSG00000072415	MPP5	14	67707826	67802536	non-DEG	461.747	-0.106024	0.000403931	0.00132156
ENSG00000072518	MARK2	11	63606400	63678491	More.in.YRI	1098.68	-0.422526	5.28e-52	3.46e-49
ENSG00000072571	HMMR	5	162887209	162918947	More.in.EUR	1995.56	0.157163	0.000761944	0.00235258
ENSG00000072609	CHFR	12	133398773	133532890	More.in.YRI	1214.65	-0.234309	8.62e-21	2.88e-19
ENSG00000072682	P4HA2	5	131527531	131631008	More.in.EUR	512.56	0.466669	5.32e-07	2.88e-06
ENSG00000072694	FCGR2B	1	161551101	161648444	More.in.YRI	1436.85	-0.233768	0.000220635	0.000763084
ENSG00000072736	NFATC3	16	68118654	68263162	More.in.YRI	2039.39	-0.223554	5.49e-18	1.3e-16
ENSG00000072756	TRNT1	3	3168600	3192563	More.in.EUR	713.908	0.181366	1.23e-09	9.93e-09
ENSG00000072778	ACADVL	17	7120444	7128592	More.in.EUR	4601.12	0.175887	2.21e-06	1.09e-05
ENSG00000072786	STK10	5	171469077	171615390	non-DEG	5042.33	0.0361425	0.160177	0.25731
ENSG00000072803	FBXW11	5	171288553	171433877	More.in.YRI	1728.44	-0.201444	5.2e-14	7.5e-13
ENSG00000072818	ACAP1	17	7239848	7254797	More.in.YRI	3981.93	-0.211885	6.67e-11	6.48e-10
ENSG00000072832	CRMP1	4	5749811	5894785	non-DEG	73.8863	-0.219345	0.213692	0.323685
ENSG00000072840	EVC	4	5712924	5830772	More.in.YRI	465.968	-0.487408	0.00411472	0.0107599
ENSG00000072849	DERL2	17	5374571	5390131	non-DEG	1050.99	0.0722823	0.0379628	0.0763419
ENSG00000072858	SIDT1	3	113251143	113348425	More.in.YRI	1453.22	-0.217292	1.09e-05	4.82e-05
ENSG00000072864	NDE1	16	15737124	15820210	More.in.YRI	2711.44	-0.234924	1.46e-15	2.55e-14
ENSG00000072954	TMEM38A	19	16771938	16800840	More.in.YRI	627.501	-0.33974	4.28e-10	3.68e-09
ENSG00000072958	AP1M1	19	16308389	16346160	non-DEG	1813.35	-0.050288	0.0546648	0.104283
ENSG00000073008	PVR	19	45147098	45166850	More.in.YRI	54.7113	-0.636393	3.95e-08	2.55e-07
ENSG00000073050	XRCC1	19	44047192	44084625	non-DEG	1265.87	0.0952178	0.000861301	0.00262718
ENSG00000073060	SCARB1	12	125261402	125367214	non-DEG	3921.32	0.0233859	0.56525	0.682393
ENSG00000073111	MCM2	3	127317066	127341276	non-DEG	6411.38	-0.0775272	0.0293352	0.0610569
ENSG00000073150	PANX2	22	50609160	50618723	More.in.EUR	37.1835	0.972488	1.44e-14	2.22e-13
ENSG00000073169		22	50639408	50656045	non-DEG	432.968	0.0925744	0.134133	0.222801
ENSG00000073282	TP63	3	189349205	189615068	non-DEG	257.716	0.267151	0.0324546	0.0667025
ENSG00000073331	ALPK1	4	113206665	113363776	More.in.EUR	1046.99	0.2531	1.47e-07	8.67e-07
ENSG00000073350	LLGL2	17	73521161	73571289	non-DEG	92.034	-0.103453	0.298638	0.422372
ENSG00000073417	PDE8A	15	85523671	85682376	More.in.EUR	1011.58	0.142581	0.0077637	0.0189701
ENSG00000073536	NLE1	17	33455772	33469334	non-DEG	698.928	0.0373783	0.31137	0.436541
ENSG00000073578	SDHA	5	218356	256815	More.in.EUR	4458.27	0.233975	9.25e-20	2.73e-18
ENSG00000073584	SMARCE1	17	38781214	38804760	non-DEG	3593.23	0.126595	2.54e-10	2.27e-09
ENSG00000073605	GSDMB	17	38060848	38076107	More.in.EUR	443.196	0.408292	1.35e-08	9.32e-08
ENSG00000073614	KDM5A	12	389295	498620	More.in.YRI	2124.84	-0.175942	2.5e-06	1.22e-05
ENSG00000073711	PPP2R3A	3	135684515	135866733	non-DEG	21.5558	0.0109399	0.895438	0.932973
ENSG00000073712	FERMT2	14	53323986	53419153	More.in.EUR	120.389	1.12149	2.13e-13	2.84e-12
ENSG00000073803	MAP3K13	3	185000729	185206885	non-DEG	622.002	-0.0389137	0.31218	0.437505
ENSG00000073849	ST6GAL1	3	186648274	186796341	More.in.YRI	10369.7	-0.346869	1.41e-17	3.19e-16
ENSG00000073861	TBX21	17	45810610	45823485	More.in.YRI	622.167	-0.850481	1.84e-09	1.45e-08
ENSG00000073910	FRY	13	32605437	32870794	More.in.EUR	212.434	0.4016	0.000573771	0.00181803
ENSG00000073921	PICALM	11	85668727	85780924	More.in.YRI	1455.07	-0.175402	9.5e-07	4.95e-06
ENSG00000073969	NSF	17	44668035	44834830	More.in.YRI	1093.88	-0.293738	1.28e-10	1.19e-09
ENSG00000074054	CLASP1	2	122095352	122407163	non-DEG	2646.99	-0.123009	0.000404057	0.00132172
ENSG00000074071	MRPS34	16	1821891	1823156	non-DEG	1450.68	0.0512633	0.27034	0.390269
ENSG00000074201	CLNS1A	11	77225981	77348850	More.in.EUR	2602.92	0.142459	4.31e-10	3.71e-09
ENSG00000074266	EED	11	85955586	85989855	More.in.EUR	1948.33	0.183088	6.1e-12	6.76e-11
ENSG00000074319	TSG101	11	18489883	18548779	non-DEG	1302.91	0.126636	4.79e-06	2.23e-05
ENSG00000074356	C17orf85	17	3714460	3749545	More.in.YRI	872.055	-0.191209	4.97e-17	1.05e-15
ENSG00000074370	ATP2A3	17	3827169	3867736	More.in.YRI	3311.34	-0.466752	2.99e-23	1.33e-21
ENSG00000074416	MGLL	3	127407909	127542051	non-DEG	4394.38	0.0449379	0.271044	0.391066
ENSG00000074582	BCS1L	2	219523487	219528166	non-DEG	652.928	0.122725	7.96e-06	3.58e-05
ENSG00000074603	DPP8	15	65734801	65810042	non-DEG	1158.87	-0.058178	0.0794148	0.143373
ENSG00000074621	SLC24A1	15	65903704	65953333	non-DEG	306.181	0.0601799	0.113077	0.193577
ENSG00000074657	ZNF532	18	56529832	56653712	More.in.YRI	178.129	-0.53254	3.47e-11	3.48e-10
ENSG00000074660	SCARF1	17	1537152	1549041	non-DEG	389.533	0.033469	0.808169	0.873994
ENSG00000074695	LMAN1	18	56995055	57027194	non-DEG	5123.93	0.0938306	0.0232269	0.0497655
ENSG00000074696	PTPLAD1	15	65822756	65870687	non-DEG	1471.08	0.0806263	0.0109956	0.0258229
ENSG00000074706	IPCEF1	6	154475631	154677926	More.in.YRI	1921.47	-0.80459	2.44e-10	2.19e-09
ENSG00000074755	ZZEF1	17	3907739	4046314	More.in.YRI	1973.1	-0.408236	7.54e-22	2.83e-20
ENSG00000074800	ENO1	1	8921061	8939308	More.in.EUR	103513	0.227829	8.97e-09	6.38e-08
ENSG00000074842	C19orf10	19	4641386	4670382	non-DEG	1514.62	0.113109	0.00929696	0.0222765
ENSG00000074855	ANO8	19	17434032	17445638	More.in.YRI	66.0005	-0.355948	2.04e-08	1.38e-07
ENSG00000074935	TUBE1	6	112391980	112408732	non-DEG	136.555	0.023188	0.549441	0.668864
ENSG00000074964	ARHGEF10L	1	17866330	18024369	non-DEG	24.2385	-0.238953	0.108977	0.187773
ENSG00000074966	TXK	4	48068410	48136273	non-DEG	67.2238	0.0186802	0.795948	0.864665
ENSG00000075089	ACTR6	12	100592900	100635643	More.in.EUR	666.455	0.164483	1.48e-09	1.18e-08
ENSG00000075131	TIPIN	15	66628544	66679084	More.in.EUR	587.03	0.318962	4.3e-17	9.13e-16
ENSG00000075142	SRI	7	87834433	87856308	non-DEG	2471.86	-0.0201293	0.659532	0.760382
ENSG00000075151	EIF4G3	1	21132963	21503377	non-DEG	2473.47	-0.0937219	0.00808304	0.019657
ENSG00000075188	NUP37	12	102467967	102513902	non-DEG	1269.42	0.0646282	0.0673516	0.124676
ENSG00000075218	GTSE1	22	46692638	46726707	More.in.YRI	1183.38	-0.221473	6.25e-12	6.91e-11
ENSG00000075234	TTC38	22	46663858	46689905	More.in.YRI	696.33	-0.381043	7.33e-26	4.47e-24
ENSG00000075239	ACAT1	11	107992243	108018503	More.in.EUR	2029.84	0.204733	8.48e-09	6.07e-08
ENSG00000075240	GRAMD4	22	46971909	47075688	More.in.YRI	380.69	-0.539429	1.98e-15	3.41e-14
ENSG00000075275	CELSR1	22	46756731	46933067	More.in.YRI	91.8613	-0.387964	0.017064	0.0379147
ENSG00000075292	ZNF638	2	71503691	71662199	More.in.EUR	2894.65	0.655083	2.53e-44	1.02e-41
ENSG00000075303	SLC25A40	7	87462883	87505672	non-DEG	1016.64	-0.0734021	0.063028	0.117888
ENSG00000075336	TIMM21	18	71815746	71826197	More.in.EUR	767.575	0.251398	8.6e-14	1.21e-12
ENSG00000075399	VPS9D1	16	89773542	89787394	non-DEG	164.724	-0.0713252	0.121109	0.204748
ENSG00000075407	ZNF37A	10	38383264	38414472	non-DEG	1041.94	0.109593	0.00703422	0.017385
ENSG00000075413	MARK3	14	103851729	103970168	More.in.EUR	1712.92	0.185725	1.34e-17	3.03e-16
ENSG00000075415	SLC25A3	12	98987369	98995946	non-DEG	12690.1	0.102788	0.0015422	0.00445043
ENSG00000075420	FNDC3B	3	171757418	172119455	More.in.YRI	808.206	-0.189708	0.00674088	0.0167202
ENSG00000075426	FOSL2	2	28615315	28640179	More.in.EUR	226.969	0.554698	1.07e-05	4.73e-05
ENSG00000075539	FRYL	4	48499378	48782339	non-DEG	2331.19	0.0425357	0.124835	0.209884
ENSG00000075568	TMEM131	2	98372799	98612388	More.in.YRI	2369.19	-0.192781	1.1e-06	5.65e-06
ENSG00000075618	FSCN1	7	5632439	5646286	More.in.EUR	10225.9	0.255984	0.000103562	0.000382063
ENSG00000075624	ACTB	7	5566782	5603415	non-DEG	379121	0.0854279	0.0438319	0.0863435
ENSG00000075643	MOCOS	18	33767482	33852120	non-DEG	52.9691	0.169121	0.231454	0.345105
ENSG00000075651	PLD1	3	171318195	171528740	non-DEG	1094.1	-0.22582	0.0760128	0.13802
ENSG00000075702	WDR62	19	36545783	36596008	More.in.YRI	585.212	-0.158036	3.44e-05	0.000138788
ENSG00000075711	DLG1	3	196769431	197026171	non-DEG	1446.27	-0.109593	0.00369553	0.00977585
ENSG00000075785	RAB7A	3	128444965	128533639	non-DEG	5639.86	0.00648816	0.786247	0.857572
ENSG00000075790	BCAP29	7	107220422	107269615	More.in.YRI	679.621	-0.179433	9.96e-07	5.18e-06
ENSG00000075826	SEC31B	10	102246399	102289628	More.in.EUR	420.99	0.245027	0.000772354	0.00237912
ENSG00000075856	SART3	12	108916357	108955176	More.in.YRI	2810.93	-0.143375	4.64e-10	3.98e-09
ENSG00000075884	ARHGAP15	2	143848931	144525921	More.in.EUR	1602.71	0.243644	1.53e-16	3.05e-15
ENSG00000075914	EXOSC7	3	45016733	45077558	non-DEG	1375.03	0.110793	0.00243115	0.00670206
ENSG00000075945	KIFAP3	1	169890467	170054349	More.in.EUR	1282.14	0.389182	4.27e-22	1.64e-20
ENSG00000075975	MKRN2	3	12598513	12625212	non-DEG	1131.97	-0.0378136	0.269825	0.389648
ENSG00000076003	MCM6	2	136597196	136633996	non-DEG	3815.68	0.0368323	0.334063	0.460551
ENSG00000076043	REXO2	11	114310108	114321001	non-DEG	157.284	0.00800087	0.911702	0.943211
ENSG00000076053	RBM7	11	114270752	114284925	More.in.YRI	695.72	-0.165346	5.13e-08	3.25e-07
ENSG00000076067	RBMS2	12	56915713	56984745	More.in.YRI	99.2463	-0.746335	5.45e-12	6.08e-11
ENSG00000076108	BAZ2A	12	56989380	57030600	More.in.YRI	4614.28	-0.442861	3.03e-20	9.46e-19
ENSG00000076201	PTPN23	3	47422501	47454931	More.in.YRI	1035.13	-0.209071	8.57e-09	6.12e-08
ENSG00000076242	MLH1	3	37034823	37107380	More.in.EUR	1934.64	0.140445	8.43e-07	4.43e-06
ENSG00000076248	UNG	12	109535379	109548797	non-DEG	1423.75	0.0236932	0.489005	0.613637
ENSG00000076258	FMO4	1	171283347	171311223	non-DEG	89.8625	-0.0217304	0.648445	0.752005
ENSG00000076321	KLHL20	1	173684080	173755840	non-DEG	380.694	-0.105779	0.00102549	0.0030819
ENSG00000076351	SLC46A1	17	26721661	26734215	non-DEG	60.1619	0.13532	0.0203411	0.0442292
ENSG00000076382	SPAG5	17	26904588	26926297	non-DEG	3580.33	-0.0215073	0.468858	0.595105
ENSG00000076513	ANKRD13A	12	110436991	110477568	More.in.YRI	2484.28	-0.3229	2.21e-14	3.32e-13
ENSG00000076554	TPD52	8	80870571	81143467	More.in.YRI	2715.88	-0.24904	9.48e-13	1.17e-11
ENSG00000076555	ACACB	12	109554400	109706031	More.in.YRI	82.4145	-0.19112	0.000759519	0.0023462
ENSG00000076604	TRAF4	17	27071002	27077974	non-DEG	2819.43	0.0134529	0.711953	0.802887
ENSG00000076641	PAG1	8	81880045	82024303	non-DEG	1607.8	-0.136393	0.0665636	0.123453
ENSG00000076650	GPATCH1	19	33571786	33621448	non-DEG	341.275	-0.0808912	0.00146988	0.00426615
ENSG00000076662	ICAM3	19	10444452	10450499	More.in.EUR	4347.82	0.147166	0.000150643	0.000537823
ENSG00000076685	NT5C2	10	104845940	104953056	More.in.YRI	1545.58	-0.217383	2e-13	2.68e-12
ENSG00000076706	MCAM	11	119179241	119192231	non-DEG	245.216	0.275648	0.0438841	0.0864399
ENSG00000076826	CAMSAP3	19	7660788	7683190	More.in.YRI	110.222	-0.393324	0.00179894	0.00510757
ENSG00000076864	RAP1GAP	1	21922708	21995801	More.in.EUR	24.4514	0.423036	0.00201236	0.00564629
ENSG00000076924	XAB2	19	7684411	7694451	non-DEG	1396.43	0.00830947	0.849407	0.902
ENSG00000076928	ARHGEF1	19	42387228	42434302	non-DEG	2192.28	-0.0370939	0.417948	0.54619
ENSG00000076944	STXBP2	19	7701767	7712759	non-DEG	1763.89	-0.115448	8.28e-05	0.000311556
ENSG00000076984	MAP2K7	19	7968728	7979363	non-DEG	880.49	-0.0809578	0.0435169	0.0858067
ENSG00000077044	DGKD	2	234263153	234380750	More.in.YRI	2578.91	-0.703289	1.63e-23	7.48e-22
ENSG00000077097	TOP2B	3	25639475	25706398	More.in.EUR	5542.71	0.500233	1.74e-46	8.14e-44
ENSG00000077147	TM9SF3	10	98277866	98347209	More.in.YRI	3518.85	-0.209518	1.02e-06	5.31e-06
ENSG00000077150	NFKB2	10	104153867	104162281	non-DEG	6351.44	0.136823	0.000130932	0.000472728
ENSG00000077152	UBE2T	1	202300785	202311108	non-DEG	954.495	0.100496	0.0164924	0.0367944
ENSG00000077157	PPP1R12B	1	202317827	202561834	More.in.YRI	325.44	-0.25113	7.13e-06	3.24e-05
ENSG00000077232	DNAJC10	2	183580999	183659191	non-DEG	2111.29	0.0886272	0.0117315	0.027338
ENSG00000077235	GTF3C1	16	27470876	27561234	More.in.EUR	2274.9	0.153496	4.29e-06	2.01e-05
ENSG00000077238	IL4R	16	27324989	27376099	More.in.YRI	1205.21	-0.207959	2.03e-06	1e-05
ENSG00000077254	USP33	1	78161672	78225537	non-DEG	1150.59	-0.0601915	0.0691772	0.127461
ENSG00000077312	SNRPA	19	41256542	41271294	non-DEG	3135.85	-0.0225278	0.556078	0.674282
ENSG00000077327	SPAG6	10	22634399	22743153	non-DEG	22.8553	-0.207138	0.0863002	0.154075
ENSG00000077348	EXOSC5	19	41892279	41903384	More.in.EUR	951.264	0.286164	4.97e-08	3.16e-07
ENSG00000077380	DYNC1I2	2	172543919	172604930	More.in.EUR	2256.38	0.150578	6.89e-10	5.74e-09
ENSG00000077420	APBB1IP	10	26727132	26856732	non-DEG	2864.17	-0.0756408	0.00930686	0.0222962
ENSG00000077454	LRCH4	7	100169855	100183776	non-DEG	1205.04	0.0424843	0.441131	0.568525
ENSG00000077458	FAM76B	11	95502106	95523573	non-DEG	819.334	0.0226054	0.617043	0.726302
ENSG00000077463	SIRT6	19	4174106	4182601	non-DEG	440.894	0.0768848	0.133173	0.221543
ENSG00000077514	POLD3	11	74204896	74380162	non-DEG	1365.73	-0.0202824	0.513711	0.636606
ENSG00000077549	CAPZB	1	19665267	19812066	non-DEG	8776	-0.0948886	0.00152056	0.00439554
ENSG00000077585	GPR137B	1	236305832	236385165	non-DEG	889.479	-0.0115824	0.741386	0.82459
ENSG00000077616	NAALAD2	11	89864683	89926062	More.in.EUR	37.4992	0.617752	2.49e-10	2.23e-09
ENSG00000077684	JADE1	4	129730779	129796379	non-DEG	1106.84	0.105758	5.11e-05	0.000199638
ENSG00000077782	FGFR1	8	38268656	38326352	More.in.YRI	750.019	-0.702512	1.44e-08	9.95e-08
ENSG00000077809	GTF2I	7	74071994	74175026	More.in.YRI	6625.07	-0.139108	1.41e-06	7.13e-06
ENSG00000077942	FBLN1	22	45898118	45997015	non-DEG	28.1012	0.0935413	0.12031	0.203739
ENSG00000078043	PIAS2	18	44388353	44500123	non-DEG	957.488	0.0857876	0.0073626	0.0180743
ENSG00000078070	MCCC1	3	182733006	182833863	More.in.EUR	1453.63	0.271382	8.7e-21	2.9e-19
ENSG00000078081	LAMP3	3	182840001	182881627	non-DEG	3841.56	-0.0699551	0.266661	0.385971
ENSG00000078114	NEBL	10	21068902	21463116	non-DEG	19.0917	0.134767	0.130565	0.217994
ENSG00000078124	ACER3	11	76571911	76737841	More.in.YRI	191.219	-0.28496	7.5e-10	6.22e-09
ENSG00000078140	UBE2K	4	39699664	39784412	More.in.YRI	2864.26	-0.206099	5.61e-19	1.48e-17
ENSG00000078142	PIK3C3	18	39535171	39667794	non-DEG	1079.32	0.125692	4.1e-05	0.000163395
ENSG00000078177	N4BP2	4	40058446	40159872	non-DEG	813.836	0.0640846	0.182287	0.285209
ENSG00000078237	C12orf5	12	4430371	4462338	More.in.EUR	589.621	0.164512	0.00045989	0.00148555
ENSG00000078246	TULP3	12	2986389	3050306	non-DEG	332.018	0.0262334	0.409416	0.537801
ENSG00000078269	SYNJ2	6	158402888	158520208	More.in.YRI	454.877	-0.310965	4.01e-05	0.000160034
ENSG00000078295	ADCY2	5	7396321	7830194	non-DEG	20.2701	0.183856	0.0276567	0.058024
ENSG00000078304	PPP2R5C	14	102228135	102394326	non-DEG	3181.61	0.104604	1.34e-06	6.8e-06
ENSG00000078319	PMS2P1	7	99918615	99939531	non-DEG	243.124	-0.0533132	0.145935	0.238671
ENSG00000078369	GNB1	1	1716729	1822495	More.in.YRI	10133.9	-0.144963	3.84e-09	2.9e-08
ENSG00000078401	EDN1	6	12290596	12297427	non-DEG	238.76	-0.083232	0.361299	0.48865
ENSG00000078403	MLLT10	10	21823094	22032559	More.in.YRI	1038.77	-0.160048	9.47e-11	8.99e-10
ENSG00000078487	ZCWPW1	7	99998449	100026615	More.in.EUR	115.782	0.199881	1.93e-06	9.57e-06
ENSG00000078618	NRD1	1	52254863	52344477	non-DEG	5691.99	0.109005	5.97e-09	4.37e-08
ENSG00000078668	VDAC3	8	42249142	42263415	More.in.EUR	4353.67	0.234021	3.59e-19	9.68e-18
ENSG00000078674	PCM1	8	17780349	17885478	More.in.EUR	5336.01	0.401392	4.23e-24	2.09e-22
ENSG00000078687	TNRC6C	17	76000249	76104916	non-DEG	250.671	0.09135	0.12671	0.212504
ENSG00000078699	CBFA2T2	20	32077881	32237842	More.in.YRI	504.2	-0.232297	1.33e-07	7.91e-07
ENSG00000078747	ITCH	20	32951041	33099198	More.in.YRI	1553.22	-0.247529	2.12e-07	1.22e-06
ENSG00000078795	PKD2L2	5	137223657	137278436	More.in.YRI	32.9419	-0.144363	0.010579	0.024954
ENSG00000078804	TP53INP2	20	33292094	33301243	non-DEG	273.96	-0.0664638	0.311038	0.436122
ENSG00000078808	SDF4	1	1152288	1167411	non-DEG	1762.61	-0.0449375	0.183843	0.287301
ENSG00000078814	MYH7B	20	33563206	33590240	non-DEG	22.2049	0.0128205	0.875823	0.919441
ENSG00000078900	TP73	1	3569084	3652765	More.in.YRI	1037.77	-0.458942	2.19e-07	1.26e-06
ENSG00000078902	TOLLIP	11	1295601	1330884	non-DEG	695.225	-0.0948985	0.046964	0.0915301
ENSG00000078967	UBE2D4	7	43966037	43995735	non-DEG	372.85	-0.0609831	0.0549625	0.104798
ENSG00000079134	THOC1	18	214520	268050	More.in.EUR	916.888	0.40298	1.5e-28	1.32e-26
ENSG00000079150	FKBP7	2	179328391	179343327	More.in.EUR	101.098	0.227193	1.01e-07	6.14e-07
ENSG00000079246	XRCC5	2	216972187	217071026	non-DEG	14657.2	0.0396503	0.230664	0.344146
ENSG00000079257	LXN	3	158363611	158390482	non-DEG	243.719	0.132696	0.000159766	0.00056738
ENSG00000079263	SP140	2	231067826	231223762	More.in.YRI	2911.65	-0.199796	2.36e-06	1.16e-05
ENSG00000079277	MKNK1	1	47023090	47082515	More.in.YRI	648.509	-0.139562	1.23e-09	9.95e-09
ENSG00000079308	TNS1	2	218664512	218867718	non-DEG	40.255	0.257984	0.041623	0.0826002
ENSG00000079313	REXO1	19	1815248	1848452	non-DEG	934.183	-0.0696283	0.161425	0.258903
ENSG00000079332	SAR1A	10	71907045	71930279	More.in.YRI	1721.73	-0.16271	1.87e-11	1.95e-10
ENSG00000079335	CDC14A	1	100810584	100985833	More.in.YRI	196.82	-0.178185	3.68e-05	0.00014759
ENSG00000079337	RAPGEF3	12	48128455	48164823	More.in.EUR	39.8701	0.259611	0.000321172	0.00107521
ENSG00000079385	CEACAM1	19	43011456	43065386	non-DEG	80.7407	0.0870831	0.28643	0.408721
ENSG00000079387	SENP1	12	48436681	48500091	More.in.YRI	1054.72	-0.326044	2.21e-18	5.51e-17
ENSG00000079432	CIC	19	42772689	42799949	More.in.YRI	1502.08	-0.212151	2.59e-05	0.000106982
ENSG00000079435	LIPE	19	42905659	42931578	More.in.YRI	198.445	-0.23744	4e-06	1.89e-05
ENSG00000079459	FDFT1	8	11653082	11696818	More.in.YRI	8462.29	-0.20397	3.17e-09	2.41e-08
ENSG00000079462	PAFAH1B3	19	42801185	42807698	non-DEG	367.4	-0.0513842	0.273585	0.394101
ENSG00000079616	KIF22	16	29802040	29816706	non-DEG	2459.05	-0.0781968	0.0263484	0.0555949
ENSG00000079691	LRRC16A	6	25279306	25620758	non-DEG	613.12	-0.0132883	0.917703	0.947438
ENSG00000079739	PGM1	1	64058947	64125916	non-DEG	3056.41	0.0545865	0.106606	0.184317
ENSG00000079785	DDX1	2	15731302	15771235	More.in.EUR	3096.9	0.376284	1.75e-32	2.39e-30
ENSG00000079805	DNM2	19	10828755	10944164	non-DEG	3813.44	-0.110122	4.71e-08	3.01e-07
ENSG00000079819	EPB41L2	6	131160487	131384462	More.in.YRI	3290.55	-0.215152	0.000344667	0.00114625
ENSG00000079931	MOXD1	6	132617194	132722684	More.in.YRI	505.654	-0.516126	0.00164822	0.00472054
ENSG00000079950	STX7	6	132767006	132834337	More.in.YRI	2176.7	-0.547598	1.19e-55	9.19e-53
ENSG00000079974	RABL2B	22	51205929	51222091	non-DEG	250.412	0.127333	8.27e-07	4.35e-06
ENSG00000079999	KEAP1	19	10596796	10614417	non-DEG	1322.21	-0.069756	0.0741776	0.135156
ENSG00000080189	SLC35C2	20	44978167	44993043	non-DEG	1306.01	0.112225	0.00012122	0.000440943
ENSG00000080200	CRYBG3	3	97595819	97663810	More.in.EUR	125.132	0.630119	8.13e-08	5.01e-07
ENSG00000080298	RFX3	9	3218297	3526004	non-DEG	613.82	0.0300141	0.527499	0.649052
ENSG00000080345	RIF1	2	152266397	152364527	non-DEG	2393.68	0.0716714	0.120525	0.204036
ENSG00000080371	RAB21	12	72148654	72184699	non-DEG	2046.84	0.019846	0.521317	0.643772
ENSG00000080493	SLC4A4	4	72053003	72437804	More.in.YRI	37.0786	-0.451516	0.0190261	0.0416985
ENSG00000080503	SMARCA2	9	2015342	2193624	More.in.EUR	5733.46	0.507957	1.1e-15	1.96e-14
ENSG00000080546	SESN1	6	109307640	109416022	More.in.EUR	281.656	0.2848	7.94e-07	4.19e-06
ENSG00000080603	SRCAP	16	30709530	30755602	More.in.YRI	3301.35	-0.531827	9.32e-42	3.02e-39
ENSG00000080608	KIAA0020	9	2720469	2844241	More.in.EUR	1356.41	0.437176	3.7e-26	2.37e-24
ENSG00000080802	CNOT4	7	135046547	135194875	non-DEG	774.391	-0.0907643	0.00150665	0.00435983
ENSG00000080815	PSEN1	14	73603126	73690399	More.in.YRI	1346.35	-0.259062	1.3e-34	2.12e-32
ENSG00000080819	CPOX	3	98239976	98312567	non-DEG	3441.57	0.0514652	0.162636	0.260477
ENSG00000080822	CLDND1	3	98216756	98241910	More.in.EUR	2696.85	0.172627	4.19e-10	3.62e-09
ENSG00000080823	MOK	14	102690837	102771537	More.in.EUR	83.4843	0.277782	0.0169937	0.0377778
ENSG00000080824	HSP90AA1	14	102547075	102606036	More.in.EUR	37186.9	0.36115	3.28e-14	4.84e-13
ENSG00000080839	RBL1	20	35624752	35724398	More.in.YRI	748.661	-0.299854	1.3e-10	1.21e-09
ENSG00000080845	DLGAP4	20	34894258	35157040	non-DEG	662.179	-0.0108506	0.786461	0.857698
ENSG00000080854	IGSF9B	11	133778459	133826880	More.in.EUR	24.0817	0.397179	0.0017575	0.00500185
ENSG00000080947	CROCCP3	1	16793931	16825752	More.in.YRI	70.5324	-0.284394	0.00205957	0.00576147
ENSG00000080986	NDC80	18	2571510	2616634	More.in.EUR	1227.64	0.201442	2.99e-08	1.96e-07
ENSG00000081014	AP4E1	15	51200869	51298097	non-DEG	666.733	-0.118201	0.00068357	0.00213371
ENSG00000081019	RSBN1	1	114304454	114355098	non-DEG	1013.8	-0.0773856	0.0545948	0.104165
ENSG00000081026	MAGI3	1	113933371	114228545	More.in.EUR	51.4363	0.210742	0.0107187	0.0252357
ENSG00000081052	COL4A4	2	227867427	228028829	More.in.YRI	260.492	-0.383732	0.000450512	0.00145921
ENSG00000081059	TCF7	5	133450402	133487556	More.in.EUR	1886.35	0.681107	1.89e-14	2.85e-13
ENSG00000081087	OSTM1	6	108362613	108487058	More.in.YRI	353.478	-0.163899	0.000352227	0.00116858
ENSG00000081154	PCNP	3	101292939	101313281	non-DEG	3634.58	0.0350519	0.129617	0.216659
ENSG00000081177	EXD2	14	69658228	69709075	non-DEG	355.523	-0.0747076	0.00507051	0.0129962
ENSG00000081181	ARG2	14	68086515	68118437	non-DEG	81.6866	-0.156131	0.137933	0.227699
ENSG00000081189	MEF2C	5	88013975	88199922	More.in.YRI	5718.6	-0.369589	9.74e-16	1.75e-14
ENSG00000081237	PTPRC	1	198607801	198726545	non-DEG	3161.96	-0.111467	0.025297	0.0536788
ENSG00000081307	UBA5	3	132373290	132396941	More.in.EUR	1550.99	0.323283	3.32e-28	2.78e-26
ENSG00000081320	STK17B	2	196998290	197041227	More.in.YRI	3309.38	-0.353988	1.05e-10	9.94e-10
ENSG00000081377	CDC14B	9	99252523	99382112	More.in.YRI	36.1486	-0.578492	9.9e-06	4.39e-05
ENSG00000081386	ZNF510	9	99518147	99540411	More.in.YRI	308.755	-0.182615	3.6e-07	2.01e-06
ENSG00000081665	ZNF506	19	19896648	19932560	More.in.EUR	538.321	0.282029	3.98e-07	2.2e-06
ENSG00000081692	JMJD4	1	227918126	227923112	non-DEG	490.3	-0.0045851	0.89277	0.930933
ENSG00000081721	DUSP12	1	161719548	161727028	non-DEG	463.305	0.0951925	0.000333023	0.00111204
ENSG00000081760	AACS	12	125549925	125627873	More.in.YRI	1391.8	-0.220874	3.88e-17	8.31e-16
ENSG00000081791	KIAA0141	5	141303373	141321612	More.in.YRI	1538.14	-0.261189	6.22e-27	4.4e-25
ENSG00000081803	CADPS2	7	121958481	122526813	non-DEG	44.579	-0.0390456	0.828787	0.888414
ENSG00000081870	HSPB11	1	54382247	54411602	More.in.EUR	1054.35	0.28483	3.24e-15	5.44e-14
ENSG00000081913	PHLPP1	18	60382672	60647666	More.in.YRI	579.403	-0.306248	7.8e-07	4.12e-06
ENSG00000081923	ATP8B1	18	55313658	55470333	More.in.YRI	97.2729	-0.583212	5.97e-11	5.84e-10
ENSG00000081985	IL12RB2	1	67773047	67862583	non-DEG	228.831	0.0824359	0.544069	0.664315
ENSG00000082014	SMARCD3	7	150935850	150974982	non-DEG	52.5141	0.152008	0.0334482	0.0684281
ENSG00000082068	WDR70	5	37379314	37753537	More.in.EUR	819.353	0.270895	3.15e-19	8.62e-18
ENSG00000082074	FYB	5	39105338	39274630	More.in.EUR	72.2805	1.16801	1.44e-10	1.33e-09
ENSG00000082146	STRADB	2	202252581	202345569	More.in.YRI	369.325	-0.156485	0.00584973	0.0147625
ENSG00000082153	BZW1	2	201675317	201688569	non-DEG	7436.93	0.0302403	0.348633	0.475711
ENSG00000082196	C1QTNF3	5	34019553	34043937	More.in.EUR	47.0275	0.373301	1.27e-09	1.02e-08
ENSG00000082212	ME2	18	48405419	48474691	non-DEG	3400.57	0.126075	6.59e-05	0.000253155
ENSG00000082213	C5orf22	5	31532373	31555165	non-DEG	813.934	-0.0156716	0.58674	0.700322
ENSG00000082258	CCNT2	2	135675805	135716912	non-DEG	1001.03	0.0472252	0.333772	0.460295
ENSG00000082269	FAM135A	6	71122644	71270877	More.in.EUR	457.98	0.229041	3.69e-07	2.05e-06
ENSG00000082293	COL19A1	6	70576463	70919679	non-DEG	412.878	0.0160804	0.813196	0.876864
ENSG00000082512	TRAF5	1	211499957	211548288	non-DEG	1129.81	-0.131192	0.00347482	0.00925925
ENSG00000082515	MRPL22	5	154320630	154348971	non-DEG	841.716	0.0427689	0.161028	0.258438
ENSG00000082516	GEMIN5	5	154266976	154317769	non-DEG	1489.5	0.0790614	0.00319488	0.00858953
ENSG00000082641	NFE2L1	17	46125691	46138849	More.in.YRI	5158.84	-0.19177	1.23e-07	7.38e-07
ENSG00000082701	GSK3B	3	119540170	119813264	More.in.YRI	2075.28	-0.178543	6.9e-08	4.3e-07
ENSG00000082781	ITGB5	3	124480795	124620265	More.in.YRI	69.735	-0.690284	9.46e-07	4.93e-06
ENSG00000082805	ERC1	12	1099675	1605099	More.in.YRI	271.116	-0.346983	1.18e-05	5.19e-05
ENSG00000082898	XPO1	2	61704984	61765761	non-DEG	9232.51	0.0784712	0.0016202	0.00465199
ENSG00000082996	RNF13	3	149530495	149679926	non-DEG	740.095	-0.00690669	0.819456	0.881692
ENSG00000083093	PALB2	16	23614488	23652631	More.in.EUR	530.486	0.147447	1.44e-06	7.27e-06
ENSG00000083097	DOPEY1	6	83777385	83881069	More.in.YRI	695.221	-0.151342	0.00647576	0.0161266
ENSG00000083099	LYRM2	6	90277863	90348472	More.in.EUR	828.567	0.157925	6.08e-09	4.45e-08
ENSG00000083123	BCKDHB	6	80816364	81055987	More.in.EUR	741.09	0.215351	3.37e-12	3.86e-11
ENSG00000083168	KAT6A	8	41786997	41909508	More.in.YRI	1343.48	-0.564854	3.14e-30	3.33e-28
ENSG00000083223	ZCCHC6	9	88902648	88969369	non-DEG	1697.65	0.0507528	0.135672	0.22493
ENSG00000083290	ULK2	17	19674142	19771249	non-DEG	246.925	0.0204935	0.798775	0.866803
ENSG00000083312	TNPO1	5	72112139	72212560	More.in.YRI	4443.58	-0.16847	8.73e-05	0.000327212
ENSG00000083444	PLOD1	1	11994262	12035595	non-DEG	2580.79	-0.0259912	0.383874	0.51223
ENSG00000083454	P2RX5	17	3575493	3599698	More.in.YRI	1575.95	-0.65733	8.73e-08	5.35e-07
ENSG00000083457	ITGAE	17	3617922	3704537	non-DEG	249.592	0.0282694	0.586642	0.700256
ENSG00000083520	DIS3	13	73329540	73356234	More.in.EUR	2412.43	0.238168	1.38e-12	1.67e-11
ENSG00000083535	PIBF1	13	73356197	73590591	More.in.EUR	446.256	0.423704	5.63e-21	1.93e-19
ENSG00000083544	TDRD3	13	60970591	61148012	More.in.EUR	522.519	0.220378	3.64e-16	6.89e-15
ENSG00000083635	NUFIP1	13	45513384	45563618	More.in.EUR	434.19	0.198702	5.64e-14	8.1e-13
ENSG00000083642	PDS5B	13	33160564	33352157	non-DEG	2140.41	-0.016102	0.620244	0.728834
ENSG00000083720	OXCT1	5	41730167	41870621	non-DEG	3049.18	-0.0466113	0.118387	0.200897
ENSG00000083799	CYLD	16	50775961	50835846	non-DEG	3948.88	0.01538	0.621967	0.730368
ENSG00000083807	SLC27A5	19	58990879	59023780	non-DEG	282.46	-0.0663601	0.305106	0.429412
ENSG00000083812	ZNF324	19	58978423	58984945	non-DEG	282.733	-0.0545049	0.0683316	0.126267
ENSG00000083814	ZNF671	19	58231119	58238992	non-DEG	291.329	0.110102	4.67e-05	0.000183956
ENSG00000083817	ZNF416	19	58082934	58090295	non-DEG	141.465	-0.0488835	0.146963	0.240052
ENSG00000083828	ZNF586	19	58281023	58331307	More.in.YRI	409.549	-0.185134	6.34e-13	7.99e-12
ENSG00000083838	ZNF446	19	58985384	58992597	non-DEG	223.703	-0.0823215	0.028521	0.0596347
ENSG00000083844	ZNF264	19	57702868	57724724	non-DEG	196.974	-0.0836424	0.0352157	0.0715584
ENSG00000083845	RPS5	19	58897767	58906173	non-DEG	19796.4	0.0904701	0.00780376	0.0190485
ENSG00000083857	FAT1	4	187508937	187647876	More.in.YRI	26.7015	-0.620862	9.17e-06	4.09e-05
ENSG00000083896	YTHDC1	4	69176105	69215807	non-DEG	2511.36	0.131564	1.47e-10	1.35e-09
ENSG00000083937	CHMP2B	3	87276421	87304698	non-DEG	860.944	0.0908652	0.000940757	0.00284735
ENSG00000084070	SMAP2	1	40810522	40888998	non-DEG	6589.05	0.0437029	0.145057	0.237473
ENSG00000084072	PPIE	1	40157854	40229586	non-DEG	1511.44	0.0647396	0.0345201	0.0703684
ENSG00000084073	ZMPSTE24	1	40723779	40759856	non-DEG	954.277	-0.0276254	0.511599	0.63491
ENSG00000084090	STARD7	2	96850597	96874563	non-DEG	6187.07	-0.0371214	0.0832796	0.149302
ENSG00000084092	NOA1	4	57829536	57844989	non-DEG	1165.7	-0.10818	1.5e-06	7.55e-06
ENSG00000084093	REST	4	57774075	57802010	More.in.YRI	1002.64	-0.307124	2.62e-14	3.9e-13
ENSG00000084112	SSH1	12	109176466	109251366	More.in.YRI	2365.01	-0.205848	2.45e-05	0.000101653
ENSG00000084207	GSTP1	11	67351066	67354131	More.in.EUR	10361.4	0.39928	1.92e-13	2.58e-12
ENSG00000084234	APLP2	11	129939732	130014699	non-DEG	466.63	0.118241	0.0250493	0.0532179
ENSG00000084444	KIAA1467	12	13197218	13295455	non-DEG	105.702	-0.0972882	0.124069	0.208786
ENSG00000084463	WBP11	12	14939410	14956474	non-DEG	3909.67	0.000645968	0.974647	0.983635
ENSG00000084623	EIF3I	1	32687529	32697205	non-DEG	7188.03	0.039345	0.164482	0.262872
ENSG00000084636	COL16A1	1	32117848	32169920	non-DEG	37.4967	0.185027	0.153923	0.2493
ENSG00000084652	TXLNA	1	32645287	32663886	non-DEG	3659.24	-0.0911925	9.49e-05	0.000353199
ENSG00000084676	NCOA1	2	24714783	24993571	More.in.YRI	1513.15	-0.478925	3.3e-14	4.87e-13
ENSG00000084693	AGBL5	2	27265232	27293490	non-DEG	730.07	0.0311662	0.156803	0.252892
ENSG00000084710	EFR3B	2	25264999	25378243	non-DEG	96.53	-0.360814	0.0356498	0.072334
ENSG00000084731	KIF3C	2	26149471	26205618	More.in.YRI	73.8954	-0.485712	3.43e-10	3e-09
ENSG00000084733	RAB10	2	26256976	26360323	More.in.YRI	2981.34	-0.137692	2.02e-06	9.99e-06
ENSG00000084754	HADHA	2	26413504	26467594	non-DEG	8117.55	0.0282021	0.346576	0.473594
ENSG00000084764	MAPRE3	2	27193480	27250064	More.in.EUR	50.5679	0.265341	2.35e-05	9.78e-05
ENSG00000084774	CAD	2	27440258	27466811	More.in.EUR	3860.59	0.243486	1.35e-08	9.33e-08
ENSG00000085063	CD59	11	33719807	33757991	non-DEG	3073.21	0.00803366	0.804494	0.871098
ENSG00000085117	CD82	11	44585977	44641913	More.in.EUR	7150.23	0.23055	1.26e-05	5.48e-05
ENSG00000085231	TAF9	5	68646811	68665840	More.in.EUR	941.802	0.195706	2.29e-08	1.53e-07
ENSG00000085274	MYNN	3	169490619	169507504	More.in.EUR	587.971	0.142457	3.22e-09	2.45e-08
ENSG00000085365	SCAMP1	5	77656339	77776562	More.in.YRI	558.387	-0.173613	1.58e-06	7.95e-06
ENSG00000085377	PREP	6	105725440	105850959	non-DEG	1372.22	-0.00224254	0.927847	0.954341
ENSG00000085382	HACE1	6	105175968	105307794	non-DEG	331.534	0.0907369	0.0272325	0.057253
ENSG00000085415	SEH1L	18	12947132	12987535	non-DEG	1830.04	0.0640808	0.0102377	0.0242515
ENSG00000085433	WDR47	1	109512836	109584850	non-DEG	333.453	0.00209052	0.953103	0.970158
ENSG00000085449	WDFY1	2	224720433	224810104	non-DEG	2624.05	0.144173	0.0345297	0.0703771
ENSG00000085465	OVGP1	1	111956936	111970399	More.in.EUR	29.6781	0.7191	2.09e-15	3.59e-14
ENSG00000085491	SLC25A24	1	108676658	108743471	non-DEG	157.887	0.0280832	0.846719	0.900094
ENSG00000085511	MAP3K4	6	161412759	161538417	non-DEG	1711.4	0.123752	0.00113872	0.00338903
ENSG00000085514	PILRA	7	99965153	99997719	More.in.EUR	151.683	0.47256	8.89e-06	3.97e-05
ENSG00000085563	ABCB1	7	87133175	87342611	More.in.YRI	63.6626	-0.336479	0.00439841	0.0114186
ENSG00000085644	ZNF213	16	3179778	3192806	More.in.YRI	224.226	-0.138189	0.00165221	0.00472888
ENSG00000085662	AKR1B1	7	134127102	134144036	non-DEG	2147.36	-0.118435	0.00139594	0.00406912
ENSG00000085719	CPNE3	8	87497059	87573726	More.in.YRI	3267.19	-0.272472	2.67e-12	3.11e-11
ENSG00000085721	RRN3	16	15153879	15188174	non-DEG	1669.3	-0.0376688	0.0703324	0.129209
ENSG00000085733	CTTN	11	70244510	70282690	More.in.EUR	661.837	0.527921	4.16e-11	4.14e-10
ENSG00000085741	WNT11	11	75897369	75921780	More.in.EUR	76.6556	0.552517	0.000208988	0.000726637
ENSG00000085760	MTIF2	2	55463731	55496483	More.in.EUR	1402.01	0.360722	3.76e-41	1.15e-38
ENSG00000085788	DDHD2	8	38082736	38133076	non-DEG	1573.72	-0.0347874	0.396923	0.525094
ENSG00000085831	TTC39A	1	51752930	51810788	More.in.EUR	82.3536	0.370675	3.11e-05	0.000126556
ENSG00000085832	EPS15	1	51819935	51985000	non-DEG	4664.58	0.00460814	0.890324	0.929421
ENSG00000085840	ORC1	1	52838501	52870131	More.in.YRI	1044.86	-0.290441	8.18e-13	1.01e-11
ENSG00000085871	MGST2	4	140586922	140661899	non-DEG	291.103	0.064449	0.434209	0.562211
ENSG00000085872	CHERP	19	16628700	16653341	non-DEG	1673.38	0.00720446	0.817656	0.880238
ENSG00000085978	ATG16L1	2	234118697	234204320	non-DEG	501.388	-0.136315	8.07e-09	5.79e-08
ENSG00000085982	USP40	2	234384166	234475428	More.in.YRI	614.663	-0.191734	2.19e-05	9.13e-05
ENSG00000085998	POMGNT1	1	46654354	46685977	non-DEG	778.608	0.0793407	0.00264781	0.00723418
ENSG00000085999	RAD54L	1	46713360	46744145	non-DEG	1044.23	-0.039809	0.304043	0.428237
ENSG00000086015	MAST2	1	46252659	46501796	More.in.YRI	1166.18	-0.258374	1.95e-16	3.83e-15
ENSG00000086061	DNAJA1	9	33025209	33039905	More.in.EUR	6063.77	0.334935	4.61e-19	1.22e-17
ENSG00000086062	B4GALT1	9	33104080	33167354	More.in.YRI	4812.09	-0.263788	3.74e-08	2.42e-07
ENSG00000086065	CHMP5	9	33264940	33281977	More.in.EUR	2699.32	0.137521	7.45e-08	4.62e-07
ENSG00000086102	NFX1	9	33290509	33371155	non-DEG	1935.46	-0.0345788	0.150546	0.244793
ENSG00000086189	DIMT1	5	61683081	61699766	More.in.EUR	1275.2	0.159896	2.34e-11	2.4e-10
ENSG00000086200	IPO11	5	61699799	61924409	More.in.EUR	928.731	0.170761	2.99e-09	2.28e-08
ENSG00000086232	EIF2AK1	7	6061881	6098861	non-DEG	4268.51	0.0604435	0.0220822	0.0475889
ENSG00000086289	EPDR1	7	37723446	37991543	More.in.YRI	452.957	-0.593676	3.82e-07	2.12e-06
ENSG00000086300	SNX10	7	26331541	26413949	More.in.EUR	1400.88	0.178676	0.00160651	0.00461518
ENSG00000086475	SEPHS1	10	13359424	13390297	More.in.YRI	1630.77	-0.228136	4.75e-09	3.52e-08
ENSG00000086504	MRPL28	16	417384	420527	More.in.EUR	1713.19	0.197354	1.21e-05	5.29e-05
ENSG00000086544	ITPKC	19	41223008	41246765	non-DEG	316.588	-0.0286549	0.477718	0.603404
ENSG00000086570	FAT2	5	150883654	150948505	More.in.EUR	31.4569	0.506953	1.05e-05	4.63e-05
ENSG00000086589	RBM22	5	150070356	150080669	non-DEG	1402.45	0.0374571	0.0229381	0.0492368
ENSG00000086598	TMED2	12	124069078	124083116	non-DEG	4795.18	-0.137078	3.73e-05	0.000149594
ENSG00000086619	ERO1LB	1	236378855	236445319	More.in.EUR	840.162	0.191	0.000211529	0.000734303
ENSG00000086666	ZFAND6	15	80351910	80430735	More.in.YRI	1401.65	-0.203224	1.04e-05	4.59e-05
ENSG00000086730	LAT2	7	73613982	73644161	non-DEG	2628.67	-0.0733536	0.0107643	0.025326
ENSG00000086827	ZW10	11	113603909	113644533	non-DEG	687.614	0.0134272	0.68111	0.777501
ENSG00000086848	ALG9	11	111652919	111742305	More.in.EUR	296.368	0.154594	0.000476805	0.0015349
ENSG00000086967	MYBPC2	19	50936160	50969578	More.in.YRI	87.7064	-0.723607	9.33e-06	4.16e-05
ENSG00000087008	ACOX3	4	8368009	8442450	non-DEG	656.5	-0.0294159	0.420721	0.549057
ENSG00000087053	MTMR2	11	95566046	95658479	non-DEG	1341.62	-0.0253538	0.28149	0.403052
ENSG00000087074	PPP1R15A	19	49375649	49379314	non-DEG	2791.56	0.0458959	0.373198	0.501167
ENSG00000087076	HSD17B14	19	49316274	49339935	More.in.EUR	52.964	0.467068	1.63e-06	8.17e-06
ENSG00000087077	TRIP6	7	100464760	100471076	More.in.EUR	954.025	0.27056	7.58e-08	4.69e-07
ENSG00000087085	ACHE	7	100487615	100494594	More.in.EUR	84.8765	0.874714	1.73e-20	5.54e-19
ENSG00000087086	FTL	19	49468558	49470135	More.in.EUR	43982	0.206845	3.31e-06	1.58e-05
ENSG00000087087	SRRT	7	100472733	100486285	non-DEG	3499.22	0.0127774	0.643314	0.747635
ENSG00000087088	BAX	19	49458072	49465055	More.in.EUR	3675.76	0.160054	0.000526706	0.00168211
ENSG00000087095	NLK	17	26368763	26523407	non-DEG	718.834	-0.0158411	0.58127	0.696265
ENSG00000087111	PIGS	17	26880401	26898890	non-DEG	2022.94	-0.0616059	0.0349347	0.0710589
ENSG00000087152	ATXN7L3	17	42269173	42277481	More.in.YRI	1656.78	-0.457583	1.2e-60	1.17e-57
ENSG00000087157	PGS1	17	76374721	76421195	non-DEG	731.117	-0.0819993	0.000916706	0.0027813
ENSG00000087191	PSMC5	17	61904512	61909379	More.in.EUR	3255.55	0.250228	3.48e-11	3.49e-10
ENSG00000087206	UIMC1	5	176332006	176449634	non-DEG	1189.78	0.00177779	0.935882	0.95937
ENSG00000087237	CETP	16	56995762	57017757	More.in.EUR	230.395	0.498299	4.75e-07	2.59e-06
ENSG00000087263	OGFOD1	16	56485402	56513012	non-DEG	1663.45	0.0170777	0.572046	0.688481
ENSG00000087266	SH3BP2	4	2794750	2842825	More.in.YRI	1794.46	-0.239018	9.23e-07	4.82e-06
ENSG00000087269	NOP14	4	2939660	2965112	non-DEG	3100.88	0.0755616	0.00948761	0.0226671
ENSG00000087274	ADD1	4	2845584	2931803	non-DEG	5425.61	-0.0955406	0.00027233	0.000925041
ENSG00000087299	L2HGDH	14	50704281	50779266	non-DEG	337.798	-0.120699	0.000155931	0.000555265
ENSG00000087301	TXNDC16	14	52897308	53019240	non-DEG	297.518	0.0101148	0.796251	0.864923
ENSG00000087302	C14orf166	14	52456193	52471420	More.in.EUR	4144.68	0.317243	4.99e-23	2.16e-21
ENSG00000087338	GMCL1	2	70056774	70108528	non-DEG	701.791	-0.00497758	0.856095	0.906276
ENSG00000087365	SF3B2	11	65818200	65836779	non-DEG	8280.38	0.0629569	0.0035328	0.00939847
ENSG00000087448	KLHL42	12	27932953	27955973	non-DEG	488.633	0.0115328	0.701748	0.794522
ENSG00000087460	GNAS	20	57414773	57486247	More.in.YRI	20341.3	-0.241034	4.34e-23	1.89e-21
ENSG00000087470	DNM1L	12	32832134	32898486	non-DEG	2581.96	0.120303	0.00182559	0.00517484
ENSG00000087502	ERGIC2	12	29490285	29534122	More.in.EUR	1134.15	0.374084	3.66e-29	3.44e-27
ENSG00000087586	AURKA	20	54944445	54967393	non-DEG	1502.9	-0.0815671	0.0338037	0.0690907
ENSG00000087884	AAMDC	11	77532155	77629478	More.in.EUR	130.127	0.228464	1.17e-07	7.06e-07
