## Supplementary Tables S1-S5 for "Allele frequency differences of causal variants have a major impact on low cross-ancestry portability of PRS" (part 2 of 3)

### Sheet: TableS4 (continued)
gene	genename	Chromosome	start	end	DEG	baseMean	log2FoldChange	pvalue	padj
ENSG00000087903	RFX2	19	5993175	6199583	non-DEG	230.587	-0.00200472	0.973929	0.983227
ENSG00000087995	METTL2A	17	60501228	60527454	non-DEG	567.466	-0.092789	6.56e-05	0.000252412
ENSG00000088035	ALG6	1	63833261	63904233	non-DEG	366.306	0.0730348	0.0113449	0.0265481
ENSG00000088038	CNOT3	19	54641444	54659419	non-DEG	28.8804	0.00349532	0.962287	0.975566
ENSG00000088179	PTPN4	2	120517207	120741394	non-DEG	347.848	-0.0216804	0.549108	0.668613
ENSG00000088205	DDX18	2	118572226	118589955	More.in.EUR	3818.75	0.161405	1.24e-06	6.33e-06
ENSG00000088247	KHSRP	19	6413359	6424805	More.in.YRI	6285.1	-0.253861	4.08e-12	4.62e-11
ENSG00000088256	GNA11	19	3094408	3124002	More.in.YRI	316.085	-0.226614	2.79e-08	1.84e-07
ENSG00000088298	EDEM2	20	33703167	33865928	non-DEG	780.012	-0.0813381	0.0081199	0.0197338
ENSG00000088305	DNMT3B	20	31350191	31397162	More.in.YRI	35.9666	-0.488585	1.5e-13	2.05e-12
ENSG00000088325	TPX2	20	30327074	30389608	non-DEG	4877.16	-0.104253	0.000982121	0.00296263
ENSG00000088340	FER1L4	20	34146507	34195484	More.in.EUR	68.8534	0.324471	0.000221838	0.000766842
ENSG00000088356	PDRG1	20	30532758	30539895	non-DEG	578.437	0.0681427	0.0441061	0.0868057
ENSG00000088387	DOCK9	13	99445741	99738879	More.in.EUR	523.583	0.289551	0.0178912	0.039525
ENSG00000088448	ANKRD10	13	111530887	111567416	non-DEG	2316.69	0.0591848	0.400673	0.528832
ENSG00000088451	TGDS	13	95226308	95248511	More.in.EUR	550.671	0.180097	8.12e-13	1.01e-11
ENSG00000088538	DOCK3	3	50712672	51421629	non-DEG	14.2102	0.00493919	0.949987	0.968196
ENSG00000088543	C3orf18	3	50595462	50608458	non-DEG	56.1849	-0.0319294	0.598221	0.710662
ENSG00000088682	COQ9	16	57481337	57495187	non-DEG	1062.33	0.114581	3.6e-06	1.71e-05
ENSG00000088727	KIF9	3	47269516	47324941	non-DEG	94.4806	0.0760842	0.0593674	0.111911
ENSG00000088756	ARHGAP28	18	6729717	6915715	non-DEG	20.9326	0.0200381	0.780317	0.852842
ENSG00000088766	CRLS1	20	5986736	6020699	More.in.EUR	1100.47	0.214306	5.04e-17	1.06e-15
ENSG00000088808	PPP1R13B	14	104200089	104313927	non-DEG	238.686	-0.0757513	0.10551	0.182661
ENSG00000088812	ATRN	20	3451687	3631769	More.in.YRI	509.637	-0.262246	1.29e-10	1.2e-09
ENSG00000088826	SMOX	20	4101627	4168394	More.in.YRI	20.8935	-0.627395	1.45e-06	7.32e-06
ENSG00000088832	FKBP1A	20	1349622	1373806	non-DEG	7193.16	0.105882	1.72e-05	7.3e-05
ENSG00000088833	NSFL1C	20	1422807	1454487	non-DEG	1182.26	0.108707	7.06e-05	0.000269785
ENSG00000088854	C20orf194	20	3229951	3388272	non-DEG	61.5133	-0.109197	0.293436	0.416142
ENSG00000088876	ZNF343	20	2462463	2505348	non-DEG	294.287	-0.0602598	0.0312144	0.0644769
ENSG00000088882	CPXM1	20	2774715	2781283	More.in.YRI	1126.26	-0.342601	0.0138972	0.0316836
ENSG00000088888	MAVS	20	3827487	3849280	More.in.YRI	875.279	-0.465355	9.9e-17	2.02e-15
ENSG00000088899		20	3143263	3154192	More.in.EUR	34.2908	0.532443	1.36e-09	1.09e-08
ENSG00000088930	XRN2	20	21283942	21370463	non-DEG	3323.33	0.031279	0.191439	0.296644
ENSG00000088986	DYNLL1	12	120907653	120936296	non-DEG	3061.73	-0.00452103	0.897231	0.93421
ENSG00000088992	TESC	12	117476728	117537284	non-DEG	472.592	-0.222925	0.0397746	0.0794311
ENSG00000089006	SNX5	20	17922241	17949623	non-DEG	5557.87	0.0213927	0.420586	0.548942
ENSG00000089009	RPL6	12	112842994	112856642	More.in.EUR	42350.2	0.337952	1.3e-23	6.06e-22
ENSG00000089022	MAPKAPK5	12	112279782	112334343	non-DEG	806.034	0.133154	5.47e-14	7.88e-13
ENSG00000089041	P2RX7	12	121570622	121623876	non-DEG	222.451	0.0203576	0.840281	0.896316
ENSG00000089048	ESF1	20	13694969	13765532	More.in.EUR	746.12	0.445381	1.2e-23	5.6e-22
ENSG00000089050	RBBP9	20	18467184	18477887	non-DEG	811.679	-0.0158745	0.658711	0.759704
ENSG00000089053	ANAPC5	12	121746048	121837699	non-DEG	2043.65	0.133221	6.43e-12	7.1e-11
ENSG00000089057	SLC23A2	20	4833002	4990939	More.in.EUR	623.952	0.29833	0.0122752	0.0284282
ENSG00000089060	SLC8B1	12	113736564	113797298	non-DEG	175.896	-0.0732645	0.0540199	0.103301
ENSG00000089063	TMEM230	20	5080486	5093749	non-DEG	1980.18	0.0995322	0.000425679	0.00138562
ENSG00000089091	DZANK1	20	18364011	18447925	non-DEG	168.239	-0.0518429	0.319964	0.445991
ENSG00000089094	KDM2B	12	121866900	122018920	non-DEG	1260.48	-0.00904828	0.811775	0.875907
ENSG00000089123	TASP1	20	13246709	13619587	non-DEG	222.217	0.0352217	0.137012	0.226544
ENSG00000089127	OAS1	12	113344582	113369990	More.in.YRI	4368.18	-0.192513	0.000420763	0.00137047
ENSG00000089154	GCN1L1	12	120565007	120632513	non-DEG	5718.02	-0.123879	5.46e-06	2.52e-05
ENSG00000089157	RPLP0	12	120634489	120639038	non-DEG	93475.1	0.131359	0.000715342	0.00222282
ENSG00000089159	PXN	12	120648250	120703574	More.in.YRI	942.263	-0.193058	0.00482966	0.0124494
ENSG00000089163	SIRT4	12	120740119	120751052	non-DEG	19.885	0.0700493	0.30453	0.428808
ENSG00000089177	KIF16B	20	16252749	16554078	More.in.YRI	222.796	-0.23268	0.00497729	0.0127835
ENSG00000089195	TRMT6	20	5917881	5931182	More.in.EUR	641.212	0.207143	6.2e-10	5.21e-09
ENSG00000089220	PEBP1	12	118573663	118583389	non-DEG	4957.18	0.123347	0.00112949	0.0033638
ENSG00000089234	BRAP	12	112079950	112123790	non-DEG	746.593	0.00738419	0.637457	0.742704
ENSG00000089248	ERP29	12	112451120	112461255	More.in.YRI	3951.18	-0.210441	5.4e-09	3.97e-08
ENSG00000089250	NOS1	12	117645947	117889975	non-DEG	27.5444	0.141789	0.0829166	0.148743
ENSG00000089280	FUS	16	31191431	31203127	non-DEG	8935.36	-0.0704217	0.0613611	0.115214
ENSG00000089327	FXYD5	19	35645633	35660786	non-DEG	2322.5	-0.0656669	0.122173	0.2062
ENSG00000089335	ZNF302	19	35168544	35177302	More.in.EUR	608.051	0.455074	8.07e-25	4.39e-23
ENSG00000089351	GRAMD1A	19	35485688	35517375	More.in.YRI	2068.74	-0.21728	1.14e-11	1.22e-10
ENSG00000089486	CDIP1	16	4560676	4588829	More.in.EUR	889.749	0.61126	1.31e-14	2.03e-13
ENSG00000089558	KCNH4	17	40308909	40333296	More.in.YRI	20.0036	-0.275078	0.00796918	0.0194179
ENSG00000089597	GANAB	11	62392298	62414104	More.in.YRI	6274.69	-0.198022	3.51e-16	6.69e-15
ENSG00000089639	GMIP	19	19740285	19754476	More.in.YRI	1727.85	-0.330735	2.99e-25	1.71e-23
ENSG00000089685	BIRC5	17	76210267	76221717	non-DEG	2226.44	-0.101992	0.0123207	0.0285159
ENSG00000089692	LAG3	12	6881678	6887621	non-DEG	527.102	-0.225773	0.0805858	0.145187
ENSG00000089693	MLF2	12	6857170	6876641	non-DEG	3466.85	0.0982336	0.000599605	0.00189029
ENSG00000089723	OTUB2	14	94492675	94515276	More.in.YRI	30.572	-0.288902	0.000122817	0.000446503
ENSG00000089737	DDX24	14	94517266	94547591	non-DEG	5329.78	0.112505	2.7e-06	1.31e-05
ENSG00000089775	ZBTB25	14	64915824	64971931	non-DEG	1154.42	0.0631027	0.253973	0.371628
ENSG00000089818	NECAP1	12	8234807	8250367	non-DEG	641.993	0.0184097	0.388386	0.516572
ENSG00000089847	ANKRD24	19	4183351	4224811	non-DEG	48.8499	0.14509	0.0836379	0.149852
ENSG00000089876	DHX32	10	127524906	127585005	More.in.EUR	820.326	0.248549	1.76e-09	1.38e-08
ENSG00000089902	RCOR1	14	103058998	103196913	More.in.YRI	632.126	-0.421667	9.94e-27	6.82e-25
ENSG00000089916	GPATCH2L	14	76618259	76720685	non-DEG	2356.76	0.00511133	0.926503	0.953643
ENSG00000090006	LTBP4	19	41098789	41135725	More.in.EUR	382.377	0.215651	0.000220019	0.000761054
ENSG00000090013	BLVRB	19	40953696	40971747	More.in.YRI	530.275	-0.145419	0.00931859	0.0223181
ENSG00000090020	SLC9A1	1	27425306	27493472	non-DEG	656.433	-0.0400211	0.247705	0.36402
ENSG00000090054	SPTLC1	9	94794281	94877666	More.in.YRI	1018.07	-0.184688	6.69e-16	1.23e-14
ENSG00000090060	PAPOLA	14	96967770	97033448	non-DEG	5223.82	-0.0229262	0.337378	0.463942
ENSG00000090061	CCNK	14	99947506	100001381	More.in.YRI	2328.79	-0.198378	1.81e-13	2.44e-12
ENSG00000090097	PCBP4	3	51991470	52002426	non-DEG	281.118	-0.0892754	0.059019	0.11135
ENSG00000090104	RGS1	1	192544857	192549161	More.in.EUR	7972.98	0.418356	2.45e-09	1.89e-08
ENSG00000090238	YPEL3	16	30103635	30108236	non-DEG	354.207	0.00726796	0.909522	0.941847
ENSG00000090263	MRPS33	7	140705854	140715028	More.in.EUR	1177.92	0.231576	6.3e-14	9e-13
ENSG00000090266	NDUFB2	7	140390577	140422590	More.in.EUR	1306.34	0.194222	1.17e-05	5.13e-05
ENSG00000090273	NUDC	1	27226729	27273353	More.in.EUR	3161.07	0.239131	4.07e-09	3.05e-08
ENSG00000090316	MAEA	4	1283639	1333935	non-DEG	1187.62	0.0486742	0.173091	0.273761
ENSG00000090339	ICAM1	19	10381511	10397291	non-DEG	3727.69	-0.0824201	0.0578416	0.109396
ENSG00000090372	STRN4	19	47222764	47250251	More.in.YRI	1334.89	-0.171365	1.99e-09	1.55e-08
ENSG00000090376	IRAK3	12	66582659	66648402	non-DEG	572.129	-0.0554096	0.626726	0.734443
ENSG00000090432	MUL1	1	20825943	20834654	non-DEG	619.069	0.0211959	0.520715	0.64321
ENSG00000090447	TFAP4	16	4307187	4323076	non-DEG	471.121	-0.0105466	0.815913	0.87889
ENSG00000090470	PDCD7	15	65409717	65426174	More.in.YRI	951.805	-0.145578	6.38e-14	9.1e-13
ENSG00000090487	SPG21	15	65255362	65282648	non-DEG	2216.96	-0.0611021	0.00176837	0.00502676
ENSG00000090520	DNAJB11	3	186285192	186315061	non-DEG	2053.28	0.0564681	0.258905	0.377412
ENSG00000090530	LEPREL1	3	189674517	189840226	non-DEG	675.062	0.109733	0.632186	0.73896
ENSG00000090554	FLT3LG	19	49977464	49989488	non-DEG	128.277	-0.135324	0.00288401	0.00782893
ENSG00000090565	RAB11FIP3	16	475619	573011	More.in.YRI	606.348	-0.159596	7.48e-05	0.00028439
ENSG00000090581	GNPTG	16	1401924	1413352	non-DEG	419.457	0.0537562	0.114462	0.19554
ENSG00000090612	ZNF268	12	133707570	133783698	More.in.YRI	438.703	-0.159818	2.94e-06	1.41e-05
ENSG00000090615	GOLGA3	12	133345495	133405444	More.in.YRI	2473.12	-0.210336	5.82e-08	3.66e-07
ENSG00000090621	PABPC4	1	40026488	40042462	non-DEG	8386.51	-0.0456824	0.110834	0.190484
ENSG00000090661	CERS4	19	8271620	8327305	non-DEG	724.37	-0.0248696	0.492008	0.616551
ENSG00000090674	MCOLN1	19	7587512	7598895	non-DEG	144.567	0.04408	0.224229	0.336729
ENSG00000090686	USP48	1	22004791	22110099	More.in.EUR	4031.29	0.407873	2.13e-27	1.59e-25
ENSG00000090857	PDPR	16	70147529	70195203	More.in.YRI	1325.82	-0.394301	8.42e-12	9.17e-11
ENSG00000090861	AARS	16	70286198	70323446	non-DEG	6514.65	-0.0914041	0.00685848	0.016991
ENSG00000090863	GLG1	16	74485856	74641012	More.in.YRI	2349.3	-0.234744	1.23e-15	2.17e-14
ENSG00000090905	TNRC6A	16	24741016	24838953	non-DEG	1348.66	-0.110894	0.00228397	0.00632778
ENSG00000090920	FCGBP	19	40353963	40440533	non-DEG	61.3809	-0.200729	0.0412001	0.0818788
ENSG00000090924	PLEKHG2	19	39903225	39919054	More.in.YRI	1239.85	-0.361338	9.02e-18	2.08e-16
ENSG00000090971	NAT14	19	55996371	55998935	More.in.EUR	238.53	0.301098	1.37e-08	9.48e-08
ENSG00000090975	PITPNM2	12	123468027	123634562	More.in.EUR	59.6439	0.473179	1.61e-13	2.2e-12
ENSG00000090989	EXOC1	4	56719782	56771200	More.in.EUR	907.084	0.279013	4.2e-20	1.28e-18
ENSG00000091009	RBM27	5	145583113	145718814	More.in.YRI	1683.54	-0.268695	2.27e-12	2.66e-11
ENSG00000091039	OSBPL8	12	76745577	76953589	non-DEG	1729.93	-0.0428267	0.34695	0.473981
ENSG00000091073	DTX2	7	76090993	76135312	non-DEG	597.381	-0.0347138	0.459997	0.586098
ENSG00000091106	NLRC4	2	32449522	32490923	More.in.EUR	27.8921	0.232794	0.00013334	0.000480496
ENSG00000091127	PUS7	7	105080108	105162714	non-DEG	733.28	0.134926	6.99e-05	0.000267401
ENSG00000091129	NRCAM	7	107788068	108097161	More.in.EUR	137.206	0.955212	7.65e-06	3.45e-05
ENSG00000091136	LAMB1	7	107564244	107643700	non-DEG	61.682	0.152426	0.169325	0.268957
ENSG00000091140	DLD	7	107531415	107572175	More.in.EUR	3247.24	0.291536	6.24e-26	3.84e-24
ENSG00000091157	WDR7	18	54318574	54698828	More.in.YRI	677.024	-0.441658	2.02e-25	1.17e-23
ENSG00000091164	TXNL1	18	54264439	54318831	non-DEG	2255.26	0.123658	6.14e-09	4.49e-08
ENSG00000091262	ABCC6	16	16242785	16317379	More.in.EUR	21.2465	0.143328	0.0182321	0.0401968
ENSG00000091317	CMTM6	3	32522804	32544900	More.in.YRI	1613.87	-0.288449	3.54e-08	2.3e-07
ENSG00000091409	ITGA6	2	173292082	173371181	More.in.EUR	72.9519	0.322125	2.55e-08	1.69e-07
ENSG00000091436		2	173940163	174132738	non-DEG	1019.2	-0.106982	0.0526037	0.100953
ENSG00000091483	FH	1	241660903	241683061	More.in.EUR	3161.27	0.166378	1.12e-06	5.75e-06
ENSG00000091490	SEL1L3	4	25749055	25865382	non-DEG	2649.27	-0.06326	0.50559	0.62933
ENSG00000091527	CDV3	3	133292574	133309105	non-DEG	8946.25	-0.0886618	0.00282766	0.00769268
ENSG00000091536	MYO15A	17	18012020	18083116	More.in.EUR	33.9891	0.218329	0.0113583	0.0265769
ENSG00000091542	ALKBH5	17	18086392	18113268	non-DEG	4005.78	0.0995454	0.00244448	0.00673266
ENSG00000091592	NLRP1	17	5402747	5522744	non-DEG	1196.36	0.0776954	0.244699	0.36053
ENSG00000091622	PITPNM3	17	6354584	6459814	More.in.EUR	31.4451	0.664138	5.75e-17	1.2e-15
ENSG00000091640	SPAG7	17	4862521	4871167	More.in.EUR	1491.96	0.208109	2.16e-11	2.22e-10
ENSG00000091651	ORC6	16	46723555	46732306	non-DEG	1014.03	-0.00426348	0.897139	0.934152
ENSG00000091732	ZC3HC1	7	129658126	129691291	non-DEG	582.658	-0.0132987	0.568617	0.685438
ENSG00000091844	RGS17	6	153325594	153452384	More.in.YRI	66.3083	-0.315102	0.00409789	0.0107234
ENSG00000091879	ANGPT2	8	6357172	6420930	non-DEG	17.0637	0.0577614	0.430428	0.558491
ENSG00000091947	TMEM101	17	42088556	42101314	non-DEG	852.11	0.0533219	0.104332	0.180991
ENSG00000091972	CD200	3	112051194	112081659	non-DEG	724.18	0.10633	0.150383	0.244572
ENSG00000092009	CMA1	14	24974559	24977471	More.in.EUR	23.3091	0.702936	5.88e-07	3.16e-06
ENSG00000092010	PSME1	14	24605367	24608176	More.in.EUR	8649.82	0.219747	4.73e-16	8.82e-15
ENSG00000092020	PPP2R3C	14	35554673	35591723	More.in.EUR	894.368	0.310283	2.95e-21	1.03e-19
ENSG00000092036	HAUS4	14	23415437	23426370	non-DEG	1501.46	-0.10736	0.000892802	0.00271411
ENSG00000092051	JPH4	14	24037244	24048009	More.in.EUR	237.597	1.2425	2e-28	1.73e-26
ENSG00000092094	OSGEP	14	20914570	20923264	non-DEG	973.232	-0.028427	0.363684	0.491356
ENSG00000092098	RNF31	14	24615892	24629870	non-DEG	1588.34	-0.0798428	0.013798	0.0314849
ENSG00000092108	SCFD1	14	31091318	31205018	More.in.EUR	1529.51	0.431047	2.07e-33	3.13e-31
ENSG00000092140	G2E3	14	31028329	31089269	non-DEG	652.847	-0.0233689	0.598541	0.710927
ENSG00000092148	HECTD1	14	31569318	31677010	non-DEG	2565.34	0.0132441	0.598573	0.710927
ENSG00000092199	HNRNPC	14	21677295	21737653	non-DEG	24599.4	-0.00905643	0.755214	0.835617
ENSG00000092201	SUPT16H	14	21819631	21852425	non-DEG	6813.88	0.0611357	0.0161387	0.0361014
ENSG00000092203	TOX4	14	21944756	21967319	non-DEG	2106.34	-0.120416	7.05e-10	5.87e-09
ENSG00000092208	GEMIN2	14	39583427	39606177	More.in.EUR	458.358	0.189606	8.9e-12	9.67e-11
ENSG00000092295	TGM1	14	24718320	24733638	non-DEG	40.5422	-0.0290544	0.659933	0.760776
ENSG00000092330	TINF2	14	24708849	24711880	non-DEG	1603.26	-0.103197	9.59e-06	4.26e-05
ENSG00000092421	SEMA6A	5	115779312	115910630	non-DEG	569.729	0.0503443	0.591822	0.704977
ENSG00000092439	TRPM7	15	50844670	50979012	More.in.EUR	2001.97	0.175815	9.24e-05	0.00034448
ENSG00000092445	TYRO3	15	41849873	41871536	non-DEG	15.799	-0.0316105	0.67495	0.772386
ENSG00000092470	WDR76	15	44119161	44160617	More.in.YRI	1226.46	-0.211005	3.07e-09	2.34e-08
ENSG00000092529	CAPN3	15	42640301	42704516	More.in.EUR	145.612	0.523803	7.85e-13	9.76e-12
ENSG00000092531	SNAP23	15	42783431	42837547	non-DEG	2501.49	-0.114474	0.000129682	0.000468862
ENSG00000092607	TBX15	1	119425669	119532179	More.in.YRI	366.538	-0.615352	0.000699051	0.00217788
ENSG00000092621	PHGDH	1	120202421	120286838	More.in.EUR	1374.8	0.314502	0.00027466	0.000931627
ENSG00000092758	COL9A3	20	61447596	61472511	More.in.YRI	68.9933	-0.714579	3.25e-05	0.000131567
ENSG00000092820	EZR	6	159186773	159240444	non-DEG	10385.6	-0.00124026	0.960354	0.974777
ENSG00000092841	MYL6	12	56551945	56557280	non-DEG	12551.8	0.0520184	0.225071	0.337549
ENSG00000092847	AGO1	1	36335409	36395211	More.in.YRI	1704.18	-0.315616	1.9e-11	1.97e-10
ENSG00000092853	CLSPN	1	36185819	36235568	non-DEG	779.434	-0.104331	0.0277152	0.058142
ENSG00000092871	RFFL	17	33333009	33416338	More.in.EUR	2374.92	0.139229	0.00113242	0.0033718
ENSG00000092929	UNC13D	17	73823306	73840798	non-DEG	2044.76	0.0372771	0.347651	0.474716
ENSG00000092931	MFSD11	17	74731947	74777531	non-DEG	321.142	0.015572	0.57281	0.689181
ENSG00000092964	DPYSL2	8	26371791	26515694	More.in.EUR	1508.14	0.28781	0.00065521	0.00205276
ENSG00000092978	GPATCH2	1	217600334	217804424	non-DEG	277.546	-0.0883013	0.0148257	0.0335556
ENSG00000093000	NUP50	22	45559722	45583896	non-DEG	3468.49	-0.0838438	0.00133179	0.00390076
ENSG00000093009	CDC45	22	19466982	19508135	non-DEG	1069.46	0.0807241	0.0415879	0.0825431
ENSG00000093010	COMT	22	19929130	19957498	non-DEG	1325.59	0.0452994	0.303202	0.427259
ENSG00000093072	CECR1	22	17660194	17702879	More.in.YRI	1187.62	-0.791321	1.92e-27	1.46e-25
ENSG00000093144	ECHDC1	6	127609855	127664754	More.in.EUR	1424.99	0.158072	2.81e-07	1.59e-06
ENSG00000093167	LRRFIP2	3	37094117	37225180	More.in.EUR	1101.6	0.222618	5.76e-13	7.29e-12
ENSG00000093183	SEC22C	3	42589461	42642572	non-DEG	1191.61	-0.0259899	0.163679	0.261875
ENSG00000093217	XYLB	3	38388251	38462839	non-DEG	88.429	0.112765	0.0331817	0.067936
ENSG00000094755	GABRP	5	170190354	170241051	non-DEG	41.3267	-0.158539	0.05829	0.110149
ENSG00000094804	CDC6	17	38443885	38459171	non-DEG	1415.31	-0.0304794	0.491147	0.615677
ENSG00000094880	CDC23	5	137523339	137549032	non-DEG	1615.34	-0.0127332	0.484588	0.609611
ENSG00000094914	AAAS	12	53701240	53718648	non-DEG	1363.75	0.0848294	0.000624226	0.00196319
ENSG00000094916	CBX5	12	54624724	54673886	More.in.YRI	8413.64	-0.321241	2.78e-23	1.24e-21
ENSG00000094975	SUCO	1	172501489	172580971	More.in.EUR	758.738	0.228424	2.18e-09	1.69e-08
ENSG00000095002	MSH2	2	47630108	47789450	More.in.EUR	1852.57	0.300996	7.94e-14	1.12e-12
ENSG00000095015	MAP3K1	5	56111401	56191979	non-DEG	616.995	-0.0515115	0.230227	0.343572
ENSG00000095059	DHPS	19	12786531	12792716	non-DEG	1516.02	0.0852979	0.00234621	0.00649269
ENSG00000095066	HOOK2	19	12873817	12983554	non-DEG	163.312	0.0679904	0.332033	0.458524
ENSG00000095139	ARCN1	11	118443105	118473748	non-DEG	2623.88	-0.0248189	0.232406	0.346134
ENSG00000095203	EPB41L4B	9	111934255	112083244	More.in.EUR	33.7927	0.401364	0.00319499	0.00858953
ENSG00000095209	TMEM38B	9	108456825	108538893	More.in.YRI	406.943	-0.256427	2.51e-10	2.25e-09
ENSG00000095261	PSMD5	9	123577774	123605262	non-DEG	974.161	0.0825745	0.00176826	0.00502676
ENSG00000095303	PTGS1	9	125132824	125157982	non-DEG	237.198	-0.186235	0.10466	0.181437
ENSG00000095319	NUP188	9	131709978	131769375	More.in.YRI	3348.63	-0.139463	7.7e-06	3.48e-05
ENSG00000095321	CRAT	9	131857089	131873468	More.in.YRI	245.249	-0.359072	3.23e-10	2.85e-09
ENSG00000095370	SH2D3C	9	130500596	130541020	More.in.YRI	978.549	-0.370309	9.94e-20	2.91e-18
ENSG00000095380	NANS	9	100819021	100845357	More.in.EUR	1314.21	0.145899	6.89e-05	0.000263908
ENSG00000095383	TBC1D2	9	100961311	101017915	More.in.YRI	15.075	-0.20526	0.0135233	0.0309525
ENSG00000095485	CWF19L1	10	101992055	102027437	non-DEG	1032.39	0.123208	7.33e-10	6.08e-09
ENSG00000095539	SEMA4G	10	102729275	102745628	More.in.YRI	44.8923	-0.338336	7.41e-05	0.000282008
ENSG00000095564	BTAF1	10	93683526	93790082	More.in.EUR	3704.33	0.225729	0.00171934	0.00490655
ENSG00000095574	IKZF5	10	124750322	124768333	non-DEG	631.664	0.0340954	0.350455	0.477323
ENSG00000095585	BLNK	10	97951458	98031344	non-DEG	1291.48	0.0773943	0.199966	0.307188
ENSG00000095587	TLL2	10	98124363	98273675	More.in.EUR	33.6114	0.470527	2.98e-05	0.000121538
ENSG00000095637	SORBS1	10	97071528	97321171	More.in.EUR	61.0054	0.3448	0.0010032	0.0030203
ENSG00000095739	BAMBI	10	28966271	28971868	non-DEG	22.2496	-0.128131	0.43353	0.561627
ENSG00000095787	WAC	10	28821422	28912041	non-DEG	4200.2	-0.0242295	0.376489	0.504402
ENSG00000095794	CREM	10	35415719	35501886	non-DEG	834.055	-0.113295	0.019209	0.0420642
ENSG00000095906	NUBP2	16	1832902	1839192	non-DEG	835.056	0.123157	0.102493	0.178487
ENSG00000095951	HIVEP1	6	12008995	12165232	non-DEG	1269.53	0.0458757	0.285178	0.407377
ENSG00000096060	FKBP5	6	35541362	35696360	non-DEG	2964	0.0106389	0.828067	0.887824
ENSG00000096063	SRPK1	6	35800743	35889119	non-DEG	2957.73	-0.0254265	0.359972	0.487203
ENSG00000096070	BRPF3	6	36164521	36200567	More.in.YRI	398.329	-0.547223	1.84e-21	6.61e-20
ENSG00000096080	MRPS18A	6	43639040	43655528	non-DEG	1187.86	0.0360659	0.26328	0.382048
ENSG00000096092	TMEM14A	6	52535907	52551386	non-DEG	407.597	0.0377411	0.302756	0.42682
ENSG00000096093	EFHC1	6	52285106	52387892	non-DEG	188.426	0.110116	0.0368815	0.0744816
ENSG00000096384	HSP90AB1	6	44214824	44221620	More.in.EUR	54603.7	0.150318	3.51e-07	1.96e-06
ENSG00000096401	CDC5L	6	44355262	44418163	non-DEG	1709	0.0968611	0.000229316	0.000789878
ENSG00000096433	ITPR3	6	33588142	33664351	non-DEG	2730.1	-0.0651088	0.127587	0.213667
ENSG00000096654	ZNF184	6	27418522	27440897	non-DEG	268.256	0.0105285	0.742223	0.825171
ENSG00000096717	SIRT1	10	69644427	69678147	non-DEG	569.292	-0.0126222	0.653761	0.756057
ENSG00000096746	HNRNPH3	10	70090931	70102948	More.in.EUR	4398.41	0.156933	8.19e-09	5.87e-08
ENSG00000096872	IFT74	9	26947037	27062928	More.in.EUR	322.285	0.542069	5.11e-39	1.24e-36
ENSG00000096968	JAK2	9	4985033	5128183	non-DEG	855.109	-0.111198	0.0363561	0.0735452
ENSG00000096996	IL12RB1	19	18169805	18209754	More.in.YRI	552.579	-0.456015	1.46e-22	5.98e-21
ENSG00000097007	ABL1	9	133589333	133763062	More.in.YRI	1612.59	-0.253026	4.14e-17	8.83e-16
ENSG00000097021	ACOT7	1	6324329	6454451	More.in.EUR	1768.14	0.157935	0.000690177	0.00215254
ENSG00000097033	SH3GLB1	1	87170259	87213867	non-DEG	2673.58	0.0294278	0.187257	0.291542
ENSG00000097046	CDC7	1	91966408	91991321	non-DEG	770.236	0.0306233	0.380557	0.508606
ENSG00000097096	SYDE2	1	85622556	85666729	non-DEG	30.2513	0.219275	0.0606565	0.114044
ENSG00000099139	PCSK5	9	78505560	78977255	More.in.EUR	36.2519	0.506698	8.06e-06	3.63e-05
ENSG00000099194	SCD	10	102106881	102124591	More.in.YRI	13346.5	-0.379032	6.73e-16	1.23e-14
ENSG00000099203	TMED1	19	10943114	10946994	non-DEG	308.147	-0.0197496	0.649304	0.752809
ENSG00000099204	ABLIM1	10	116190872	116444762	More.in.YRI	1474.16	-0.662462	6.78e-15	1.09e-13
ENSG00000099219	ERMP1	9	5765076	5833117	More.in.YRI	1217.93	-0.229482	7.97e-08	4.92e-07
ENSG00000099246	RAB18	10	27793197	27831143	non-DEG	1056.16	0.121233	1.5e-06	7.54e-06
ENSG00000099250	NRP1	10	33466420	33625190	non-DEG	32.8181	-0.108137	0.101193	0.176482
ENSG00000099251	HSD17B7P2	10	38645305	38667433	More.in.YRI	201.134	-0.251362	0.00207109	0.00579061
ENSG00000099256	PRTFDC1	10	25137536	25241533	non-DEG	59.2492	-0.259299	0.0478916	0.0930406
ENSG00000099282	TSPAN15	10	71211229	71267425	More.in.EUR	73.8592	0.725363	9.29e-12	1.01e-10
ENSG00000099290	FAM21A	10	51827648	51893269	non-DEG	664.329	-0.0675834	0.204511	0.31276
ENSG00000099308	MAST3	19	18208603	18262502	More.in.YRI	1069.58	-0.350175	1.48e-22	6.03e-21
ENSG00000099326	MZF1	19	59073298	59084942	More.in.YRI	287.47	-0.218941	0.000176349	0.000621644
ENSG00000099330	OCEL1	19	17337013	17340028	More.in.EUR	190.126	0.200589	2.3e-06	1.13e-05
ENSG00000099331	MYO9B	19	17186591	17325346	non-DEG	6101.64	0.000198857	0.994976	0.996747
ENSG00000099337	KCNK6	19	38810484	38819660	More.in.EUR	112.432	0.311895	1.72e-06	8.58e-06
ENSG00000099338	CATSPERG	19	38826415	38861589	More.in.EUR	26.2235	0.22496	0.00548221	0.0139302
ENSG00000099341	PSMD8	19	38865176	38874464	non-DEG	3616.93	0.058255	0.0193042	0.0422407
ENSG00000099364	FBXL19	16	30934376	30960104	More.in.YRI	807.937	-0.169195	0.00108984	0.00325524
ENSG00000099365	STX1B	16	31000577	31021949	non-DEG	60.9276	-0.0492891	0.582788	0.697319
ENSG00000099377	HSD3B7	16	30996519	31000473	non-DEG	36.5018	-0.000551404	0.993808	0.996061
ENSG00000099381	SETD1A	16	30968615	30996437	More.in.YRI	951.623	-0.32469	3.95e-20	1.21e-18
ENSG00000099385	BCL7C	16	30844947	30906281	More.in.EUR	473.894	0.139001	0.00278689	0.00758727
ENSG00000099622	CIRBP	19	1259384	1274879	More.in.EUR	4238.71	0.231517	2.15e-10	1.94e-09
ENSG00000099624	ATP5D	19	1241749	1244824	non-DEG	1290.31	0.0616582	0.431222	0.559163
ENSG00000099783	HNRNPM	19	8509651	8553998	non-DEG	8707.21	0.0633293	0.107461	0.185611
ENSG00000099785	2022-03-02	19	8478154	8503901	More.in.YRI	211.278	-0.286514	4.42e-09	3.29e-08
ENSG00000099795	NDUFB7	19	14676890	14682874	More.in.EUR	957.922	0.235171	0.00143058	0.00415761
ENSG00000099797	TECR	19	14627897	14676792	non-DEG	1286.11	-0.0915949	0.0188607	0.0413843
ENSG00000099800	TIMM13	19	2425622	2427892	non-DEG	1128.46	0.142653	0.0296819	0.06171
ENSG00000099804	CDC34	19	531714	542097	More.in.EUR	671.651	0.148382	0.000431488	0.00140273
ENSG00000099810	MTAP	9	21802542	21931646	non-DEG	778.025	-0.0605923	0.0995364	0.174021
ENSG00000099814	CEP170B	14	105331617	105363107	non-DEG	21.638	-0.110055	0.292856	0.41565
ENSG00000099817	POLR2E	19	1086594	1095598	non-DEG	3248.25	0.0167886	0.624101	0.732152
ENSG00000099821	POLRMT	19	617223	633597	More.in.EUR	956.743	0.147744	0.000407564	0.00133173
ENSG00000099840	IZUMO4	19	2096380	2099592	More.in.EUR	523.426	0.407207	1.21e-08	8.46e-08
ENSG00000099849	RASSF7	11	560404	564021	non-DEG	406.352	0.0359254	0.582633	0.697217
ENSG00000099860	GADD45B	19	2476120	2478257	More.in.EUR	2545.96	0.195663	0.000113489	0.000415473
ENSG00000099875	MKNK2	19	2037470	2051243	More.in.EUR	31473.1	0.321251	2.3e-07	1.32e-06
ENSG00000099889	ARVCF	22	19957419	20004331	More.in.EUR	29.7326	0.588694	5.29e-07	2.86e-06
ENSG00000099899	TRMT2A	22	20099389	20104915	non-DEG	898.093	0.0145003	0.695739	0.789522
ENSG00000099901	RANBP1	22	20103461	20114878	More.in.EUR	4455.25	0.151714	0.000864871	0.00263685
ENSG00000099904	ZDHHC8	22	20116979	20135530	More.in.YRI	387.759	-0.162673	0.000758621	0.00234425
ENSG00000099910	KLHL22	22	20783528	20850170	More.in.YRI	377.923	-0.292741	1.98e-22	7.91e-21
ENSG00000099917	MED15	22	20850200	20941919	non-DEG	2064.44	-0.0374274	0.307996	0.432735
ENSG00000099937	SERPIND1	22	21128167	21142008	More.in.EUR	25.2278	0.444984	0.0003668	0.00121217
ENSG00000099940	SNAP29	22	21213271	21245506	non-DEG	988.407	-0.0363683	0.22573	0.338382
ENSG00000099942	CRKL	22	21271714	21308037	More.in.YRI	3484.53	-0.242414	1.3e-25	7.71e-24
ENSG00000099949	LZTR1	22	21333751	21353327	non-DEG	915.749	-0.124936	0.000136759	0.000491805
ENSG00000099956	SMARCB1	22	24129150	24176703	More.in.EUR	3301.47	0.203992	7.6e-09	5.47e-08
ENSG00000099958	DERL3	22	24176690	24181315	non-DEG	403.527	0.0326071	0.719322	0.80859
ENSG00000099968	BCL2L13	22	18111621	18213388	non-DEG	1430.21	-0.0108076	0.61852	0.72759
ENSG00000099974	DDTL	22	24309089	24314721	More.in.YRI	114.981	-0.183205	0.000346704	0.00115252
ENSG00000099977	DDT	22	24313554	24322660	More.in.EUR	1505.1	0.139209	0.0150742	0.034021
ENSG00000099985	OSM	22	30658818	30662829	non-DEG	28.6501	0.0568556	0.481314	0.606628
ENSG00000099991	CABIN1	22	24407642	24574596	non-DEG	2175.67	-0.107173	0.000392463	0.00128773
ENSG00000099992	TBC1D10A	22	30687979	30723035	non-DEG	544.165	0.0668452	0.0285268	0.0596347
ENSG00000099995	SF3A1	22	30727977	30752936	More.in.YRI	4993.72	-0.216466	1.62e-05	6.93e-05
ENSG00000099999	RNF215	22	30773835	30817760	More.in.EUR	137.208	0.186246	1.13e-05	4.97e-05
ENSG00000100003	SEC14L2	22	30792846	30821305	More.in.EUR	84.0725	0.24237	0.00709224	0.0175122
ENSG00000100014	SPECC1L	22	24666786	24813708	More.in.YRI	1391.93	-0.335601	1.67e-24	8.67e-23
ENSG00000100023	PPIL2	22	22006559	22054304	non-DEG	1394.97	-0.119327	1.26e-07	7.53e-07
ENSG00000100024	UPB1	22	24863206	24924358	More.in.EUR	230.304	0.962864	1.23e-28	1.09e-26
ENSG00000100027	YPEL1	22	22051833	22090123	non-DEG	41.253	0.0950716	0.261075	0.379753
ENSG00000100028	SNRPD3	22	24951471	25005947	More.in.EUR	2258.33	0.198733	3.05e-11	3.08e-10
ENSG00000100029	PES1	22	30972612	31003070	non-DEG	3257.14	0.131849	0.000155755	0.000554715
ENSG00000100030	MAPK1	22	22108789	22221970	More.in.YRI	2840.2	-0.299121	5.7e-15	9.23e-14
ENSG00000100031	GGT1	22	24979718	25024972	More.in.YRI	621.648	-0.333725	7.65e-05	0.00029059
ENSG00000100033	PRODH	22	18900294	18924066	More.in.EUR	51.0254	0.485435	0.000431611	0.00140284
ENSG00000100034	PPM1F	22	22273793	22307209	More.in.YRI	428.614	-0.15832	0.00139731	0.00407265
ENSG00000100036	SLC35E4	22	31031639	31065003	non-DEG	55.5083	-0.0491329	0.543989	0.664262
ENSG00000100038	TOP3B	22	22311397	22337213	non-DEG	609.854	-0.0503629	0.0556612	0.10593
ENSG00000100055	CYTH4	22	37678068	37711382	More.in.YRI	708.644	-0.639864	8.09e-29	7.34e-27
ENSG00000100056	DGCR14	22	19117792	19132197	non-DEG	417.776	0.0100009	0.809115	0.874512
ENSG00000100058	CRYBB2P1	22	25844072	25916821	More.in.YRI	450.749	-1.11524	1.48e-52	1.02e-49
ENSG00000100060	MFNG	22	37865101	37882439	non-DEG	1701.3	-0.102364	0.00116685	0.00346292
ENSG00000100068	LRP5L	22	25747385	25801344	More.in.EUR	116.992	0.257113	5.27e-05	0.000205531
ENSG00000100075	SLC25A1	22	19163095	19166343	non-DEG	948.369	-0.136557	0.000968158	0.00292219
ENSG00000100077	ADRBK2	22	25960816	26125261	More.in.YRI	2356.15	-0.268344	6.78e-08	4.23e-07
ENSG00000100083	GGA1	22	38004481	38029571	non-DEG	1388.33	-0.0273914	0.33588	0.462453
ENSG00000100084	HIRA	22	19318221	19435224	More.in.YRI	629.929	-0.151167	7.29e-08	4.53e-07
ENSG00000100092	SH3BP1	22	38030661	38062939	non-DEG	2092.99	-0.0634522	0.0812852	0.146256
ENSG00000100097	LGALS1	22	38071615	38075813	non-DEG	8428.45	-0.00175908	0.979055	0.986561
ENSG00000100099	HPS4	22	26839389	26879803	non-DEG	1315.7	-0.0145687	0.582024	0.696787
ENSG00000100100	PIK3IP1	22	31677579	31688520	More.in.EUR	227.833	0.169482	0.00861705	0.0208243
ENSG00000100101	NOL12	22	38077680	38170137	non-DEG	442.078	0.0540802	0.187767	0.292163
ENSG00000100104	SRRD	22	26879843	26890624	More.in.YRI	676.834	-0.207535	4.73e-17	9.98e-16
ENSG00000100105	PATZ1	22	31721790	31742218	non-DEG	762.628	-0.0778702	0.0450222	0.0882869
ENSG00000100106	TRIOBP	22	38093011	38172563	More.in.YRI	928.8	-0.193188	3.53e-07	1.97e-06
ENSG00000100109	TFIP11	22	26887191	26908471	non-DEG	1242.49	-0.0292091	0.222723	0.33487
ENSG00000100116	GCAT	22	38203912	38213183	More.in.EUR	299.342	0.620863	4.01e-26	2.56e-24
ENSG00000100124	ANKRD54	22	38226862	38245334	non-DEG	414.409	0.02237	0.48671	0.611471
ENSG00000100129	EIF3L	22	38244875	38285414	non-DEG	13698.2	0.0412023	0.236655	0.351424
ENSG00000100138	NHP2L1	22	42069934	42086508	non-DEG	3637.2	0.0934054	0.00501603	0.0128729
ENSG00000100139	MICALL1	22	38301664	38338829	non-DEG	707.862	-0.00168446	0.964363	0.97661
ENSG00000100142	POLR2F	22	38348614	38437922	non-DEG	685.896	0.114192	0.0080062	0.0194946
ENSG00000100147	CCDC134	22	42196683	42222303	More.in.YRI	164.737	-0.412005	1.13e-20	3.72e-19
ENSG00000100150	DEPDC5	22	32149944	32303012	non-DEG	648.368	-0.0608539	0.0399277	0.0797004
ENSG00000100151	PICK1	22	38452318	38471708	non-DEG	291.728	-0.0561937	0.0341522	0.069689
ENSG00000100154	TTC28	22	28374004	29075853	More.in.YRI	52.9625	-0.596036	6.49e-07	3.47e-06
ENSG00000100162	CENPM	22	42334725	42343168	non-DEG	1035.5	0.067353	0.237981	0.352994
ENSG00000100167	2022-09-03	22	42372276	42394225	More.in.EUR	138.593	0.353105	0.0038199	0.0100622
ENSG00000100196	KDELR3	22	38864067	38879452	More.in.EUR	32.1806	0.511982	1.62e-08	1.11e-07
ENSG00000100197	CYP2D6	22	42522501	42526908	non-DEG	16.1507	-0.00954165	0.939802	0.96214
ENSG00000100201	DDX17	22	38879445	38903665	non-DEG	13461.9	-0.0104896	0.748533	0.830531
ENSG00000100206	DMC1	22	38914954	38966291	non-DEG	110.703	-0.0308344	0.619015	0.727985
ENSG00000100207	TCF20	22	42556019	42739622	More.in.YRI	855.692	-0.279664	1.33e-25	7.81e-24
ENSG00000100209	HSCB	22	29138019	29153503	non-DEG	390.901	0.0370518	0.184857	0.288628
ENSG00000100211	CBY1	22	39052641	39069859	More.in.EUR	274.243	0.264254	1.3e-19	3.75e-18
ENSG00000100216	TOMM22	22	39077953	39080818	non-DEG	2740.72	0.0896777	0.00549052	0.0139473
ENSG00000100219	XBP1	22	29190543	29196585	non-DEG	6949.65	-0.130537	0.0349116	0.0710341
ENSG00000100220	RTCB	22	32783569	32808242	non-DEG	2621.79	-0.0137265	0.630222	0.73742
ENSG00000100221	JOSD1	22	39081548	39097561	non-DEG	2237.94	-0.106646	1.97e-05	8.31e-05
ENSG00000100225	FBXO7	22	32870663	32894818	non-DEG	3151.36	0.0788063	0.000366963	0.00121256
ENSG00000100226	GTPBP1	22	39101728	39134304	More.in.YRI	2853.44	-0.348749	9.93e-20	2.91e-18
ENSG00000100227	POLDIP3	22	42979727	43010968	More.in.YRI	2337.05	-0.17705	2.27e-12	2.66e-11
ENSG00000100228	RAB36	22	23487513	23506537	non-DEG	25.2251	-0.173408	0.168076	0.267265
ENSG00000100239	PPP6R2	22	50781733	50883514	non-DEG	1480.65	0.0735094	0.0309263	0.0639323
ENSG00000100241	SBF1	22	50883429	50913454	non-DEG	2706.54	-0.057538	0.24347	0.359233
ENSG00000100242	SUN2	22	39130730	39190148	More.in.YRI	2999.39	-0.21198	7.01e-10	5.84e-09
ENSG00000100243	CYB5R3	22	43013846	43045574	non-DEG	3136.98	-0.10493	0.0124711	0.0288183
ENSG00000100246	DNAL4	22	39174513	39190203	non-DEG	168.553	0.0684047	0.05041	0.0971987
ENSG00000100258	LMF2	22	50941376	50946135	non-DEG	873.423	-0.0897594	0.135026	0.224101
ENSG00000100263	RHBDD3	22	29655841	29664198	non-DEG	366.954	0.0170324	0.723692	0.811588
ENSG00000100266	PACSIN2	22	43231418	43411151	non-DEG	2927.31	0.0715514	0.0405319	0.0807159
ENSG00000100271	TTLL1	22	43435522	43485434	non-DEG	103.676	0.0543977	0.263905	0.3827
ENSG00000100280	AP1B1	22	29723669	29819168	More.in.YRI	3915.14	-0.261237	6.29e-15	1.01e-13
ENSG00000100281	HMGXB4	22	35653445	35691800	More.in.YRI	745.728	-0.286217	6.36e-18	1.49e-16
ENSG00000100284	TOM1	22	35695268	35743985	More.in.EUR	567.92	0.313139	1.24e-07	7.41e-07
ENSG00000100285	NEFH	22	29876219	29887379	More.in.EUR	200.398	1.06233	5.13e-10	4.38e-09
ENSG00000100288	CHKB	22	51017378	51039884	More.in.YRI	823.302	-0.150077	0.000534628	0.00170447
ENSG00000100290	BIK	22	43506754	43525718	More.in.YRI	93.3823	-0.446172	0.000411568	0.00134319
ENSG00000100292	HMOX1	22	35776354	35790207	More.in.EUR	498.521	0.274069	0.00598668	0.0150661
ENSG00000100294	MCAT	22	43528212	43539400	non-DEG	333.286	0.115643	0.0111641	0.026174
ENSG00000100296	THOC5	22	29901868	29951205	non-DEG	946.867	-0.057373	0.0171232	0.0380237
ENSG00000100297	MCM5	22	35796056	35821423	non-DEG	5484.2	-0.122431	0.00142907	0.00415415
ENSG00000100298	APOBEC3H	22	39493229	39500072	More.in.EUR	197.122	0.505885	6.22e-14	8.9e-13
ENSG00000100299	ARSA	22	51061182	51066607	non-DEG	383.873	-0.0646559	0.269224	0.388994
ENSG00000100300	TSPO	22	43547520	43559248	non-DEG	912.518	0.0869146	0.352473	0.479502
ENSG00000100304	TTLL12	22	43562628	43583139	non-DEG	2501.17	-0.055037	0.254969	0.372752
ENSG00000100307	CBX7	22	39516172	39548679	non-DEG	650.996	-0.0392812	0.483845	0.609085
ENSG00000100311	PDGFB	22	39619364	39640756	non-DEG	82.7868	0.257702	0.0634698	0.118587
ENSG00000100316	RPL3	22	39708887	39716394	More.in.EUR	80775.1	0.193868	2.41e-06	1.18e-05
ENSG00000100319	ZMAT5	22	30126945	30163000	non-DEG	353.013	0.131353	8.21e-06	3.69e-05
ENSG00000100321	SYNGR1	22	39745930	39781593	non-DEG	211.039	-0.00689999	0.968697	0.979529
ENSG00000100324	TAB1	22	39795746	39833065	More.in.YRI	677.857	-0.180028	7.68e-11	7.41e-10
ENSG00000100325	ASCC2	22	30184597	30234271	non-DEG	1914.73	-0.0192426	0.302454	0.426595
ENSG00000100330	MTMR3	22	30279144	30426855	More.in.YRI	889.741	-0.177027	7.57e-07	4.01e-06
ENSG00000100335	MIEF1	22	39895437	39914137	More.in.YRI	2266.43	-0.236751	6.21e-18	1.46e-16
ENSG00000100336	APOL4	22	36585172	36600886	non-DEG	271.396	-0.132521	0.0264222	0.0557328
ENSG00000100342	APOL1	22	36649056	36663576	non-DEG	3384.84	-0.15506	0.0885634	0.157441
ENSG00000100345	MYH9	22	36677327	36784063	non-DEG	29165.6	-0.0532006	0.143766	0.235844
ENSG00000100347	SAMM50	22	44351301	44406411	non-DEG	1778.63	0.0747464	0.0113102	0.0264762
ENSG00000100348	TXN2	22	36863083	36878077	non-DEG	2904.14	-0.0123687	0.698348	0.791595
ENSG00000100350	FOXRED2	22	36883237	36903148	More.in.YRI	664.701	-0.269949	1.91e-12	2.26e-11
ENSG00000100351	GRAP2	22	40297086	40369725	non-DEG	357.781	0.0102038	0.943642	0.964534
ENSG00000100353	EIF3D	22	36906897	36925483	non-DEG	9642.15	0.115959	1.33e-05	5.79e-05
ENSG00000100354	TNRC6B	22	40440821	40731812	More.in.YRI	1292.34	-0.468971	1.66e-33	2.56e-31
ENSG00000100359	SGSM3	22	40766595	40806293	non-DEG	1667.27	0.0348473	0.391338	0.519519
ENSG00000100360	IFT27	22	37154246	37172300	More.in.EUR	363.085	0.184227	5.45e-07	2.94e-06
ENSG00000100364	KIAA0930	22	45586219	45636650	non-DEG	2561.11	-0.107451	0.0305336	0.0632512
ENSG00000100365	NCF4	22	37257030	37274057	More.in.YRI	852.283	-0.226011	0.00158696	0.00456705
ENSG00000100368	CSF2RB	22	37309670	37336491	non-DEG	1024.43	-0.153013	0.0879288	0.156545
ENSG00000100372	SLC25A17	22	41165634	41215403	non-DEG	1251.13	0.0864996	0.0622537	0.116614
ENSG00000100376	FAM118A	22	45704849	45737836	More.in.EUR	688.531	0.654588	1.46e-10	1.34e-09
ENSG00000100379	KCTD17	22	37447779	37459430	non-DEG	215.5	0.0532651	0.1855	0.289331
ENSG00000100380	ST13	22	41220539	41253026	More.in.EUR	8674.92	0.166567	5.17e-14	7.46e-13
ENSG00000100385	IL2RB	22	37521878	37571094	More.in.YRI	5307.54	-0.344232	3.81e-14	5.59e-13
ENSG00000100387	RBX1	22	41347351	41369313	More.in.EUR	2284.49	0.222695	2.14e-09	1.66e-08
ENSG00000100393	EP300	22	41487790	41576081	More.in.YRI	2269.05	-0.579916	3.7e-31	4.31e-29
ENSG00000100395	L3MBTL2	22	41601209	41627275	non-DEG	1298.04	-0.0574145	0.0700083	0.128731
ENSG00000100401	RANGAP1	22	41641615	41682255	non-DEG	3160.43	-0.0580388	0.166935	0.265852
ENSG00000100403	ZC3H7B	22	41697526	41756151	More.in.YRI	2479.89	-0.162357	4.51e-10	3.88e-09
ENSG00000100410	PHF5A	22	41855721	41864729	non-DEG	810.941	-0.0322894	0.37887	0.506841
ENSG00000100412	ACO2	22	41865129	41924993	non-DEG	5189.2	-0.0659382	0.0115373	0.0269287
ENSG00000100413	POLR3H	22	41921808	41940610	non-DEG	868.02	-0.0231843	0.604325	0.715728
ENSG00000100416	TRMU	22	46726772	46753237	non-DEG	887.675	0.0635892	0.00374056	0.009878
ENSG00000100417	PMM1	22	41972898	41985894	non-DEG	545.427	-0.00975125	0.807908	0.873784
ENSG00000100418	DESI1	22	41994032	42017100	More.in.YRI	2423.85	-0.180769	7.34e-09	5.3e-08
ENSG00000100422	CERK	22	47080308	47134158	More.in.YRI	1485.38	-0.324856	1.95e-21	6.98e-20
ENSG00000100425	BRD1	22	50166931	50221160	non-DEG	806.292	-0.11754	0.000453629	0.00146765
ENSG00000100426	ZBED4	22	50247490	50283726	More.in.YRI	1345.96	-0.157447	1.89e-12	2.24e-11
ENSG00000100427	MLC1	22	50497820	50524331	non-DEG	47.9613	0.170532	0.289285	0.411831
ENSG00000100429	HDAC10	22	50683612	50689834	non-DEG	611.163	-0.0742221	0.171313	0.271507
ENSG00000100439	ABHD4	14	23067146	23081265	More.in.YRI	722.36	-0.339309	7.45e-11	7.2e-10
ENSG00000100441	KHNYN	14	24898492	24910540	More.in.YRI	2769.34	-0.155135	6.29e-06	2.88e-05
ENSG00000100442	FKBP3	14	45584803	45604522	More.in.EUR	2257.98	0.337526	1.97e-17	4.37e-16
ENSG00000100445	SDR39U1	14	24908972	24912111	More.in.EUR	815.619	0.300974	1.32e-10	1.22e-09
ENSG00000100461	RBM23	14	23369854	23388393	More.in.YRI	1544.58	-0.260255	2.39e-24	1.22e-22
ENSG00000100462	PRMT5	14	23389720	23398794	non-DEG	2529.35	0.10219	0.00125126	0.00368588
ENSG00000100473	COCH	14	31343720	31364271	More.in.EUR	722.595	0.236061	0.00134309	0.00392953
ENSG00000100478	AP4S1	14	31494312	31562818	non-DEG	116.091	0.0771536	0.0513649	0.0988146
ENSG00000100479	POLE2	14	50110273	50155140	non-DEG	344.891	0.10534	0.00723809	0.017822
ENSG00000100483	VCPKMT	14	50575350	50583318	non-DEG	265.711	0.0670394	0.0541634	0.103519
ENSG00000100485	SOS2	14	50583847	50698276	non-DEG	914.863	-0.129065	0.000238134	0.000818104
ENSG00000100490	CDKL1	14	50796310	50883179	non-DEG	160.909	0.00221009	0.966143	0.977889
ENSG00000100503	NIN	14	51186481	51297839	More.in.YRI	5633.1	-0.213784	1.96e-08	1.33e-07
ENSG00000100504	PYGL	14	51324609	51411454	More.in.YRI	110.456	-0.496338	1.91e-05	8.08e-05
ENSG00000100505	TRIM9	14	51441980	51562779	More.in.EUR	51.239	0.495644	0.00010725	0.000394171
ENSG00000100519	PSMC6	14	53173890	53195305	More.in.EUR	1923.43	0.194831	1.07e-13	1.48e-12
ENSG00000100522	GNPNAT1	14	53241912	53258386	non-DEG	1090.32	0.0146092	0.646768	0.750553
ENSG00000100523	DDHD1	14	53510686	53620000	non-DEG	1629.38	-0.0195636	0.565607	0.682649
ENSG00000100526	CDKN3	14	54863567	54886936	non-DEG	730.418	0.119767	0.00461624	0.0119392
ENSG00000100528	CNIH1	14	54893654	54908149	More.in.YRI	1177.48	-0.146117	6.97e-09	5.05e-08
ENSG00000100532	CGRRF1	14	54976530	55005567	More.in.EUR	198.8	0.145077	4.24e-05	0.000168427
ENSG00000100554	ATP6V1D	14	67761088	67826982	non-DEG	833.199	0.103132	0.000259401	0.000885829
ENSG00000100557	C14orf105	14	57936019	57960585	non-DEG	544.758	-0.183272	0.238922	0.354028
ENSG00000100564	PIGH	14	68048672	68067004	More.in.EUR	332.672	0.202287	1.16e-11	1.24e-10
ENSG00000100567	PSMA3	14	58711549	58738730	More.in.EUR	3482.3	0.266474	7.07e-14	1e-12
ENSG00000100568	VTI1B	14	68113792	68141548	non-DEG	1542.33	0.055059	0.0864734	0.154342
ENSG00000100575	TIMM9	14	58875212	58894332	More.in.EUR	950.561	0.257134	3.19e-21	1.11e-19
ENSG00000100577	GSTZ1	14	77787227	77797940	non-DEG	654.045	-0.053071	0.174724	0.275744
ENSG00000100578	KIAA0586	14	58894103	59015216	non-DEG	734.698	0.0587625	0.0578817	0.109456
ENSG00000100580	TMED8	14	77801364	77843452	More.in.YRI	2835.66	-0.141775	9.07e-07	4.75e-06
ENSG00000100583	SAMD15	14	77843032	77857840	non-DEG	14.8328	0.108647	0.281379	0.402943
ENSG00000100591	AHSA1	14	77924213	77935817	non-DEG	3801.22	0.125447	0.00545732	0.0138737
ENSG00000100592	DAAM1	14	59655364	59838123	More.in.EUR	984.389	0.197927	0.014413	0.0327147
ENSG00000100596	SPTLC2	14	77972340	78083116	More.in.YRI	1861.49	-0.535115	1.54e-32	2.13e-30
ENSG00000100599	RIN3	14	92980118	93155339	More.in.YRI	1715.04	-0.356226	1.62e-06	8.1e-06
ENSG00000100600	LGMN	14	93170152	93215047	More.in.EUR	5008.53	0.441095	1.85e-09	1.45e-08
ENSG00000100601	ALKBH1	14	78138747	78174363	non-DEG	379.209	0.0501177	0.0357466	0.072508
ENSG00000100603	SNW1	14	78183942	78227550	non-DEG	2029.18	0.131294	1.63e-13	2.23e-12
ENSG00000100605	ITPK1	14	93403259	93582665	non-DEG	1901.67	-0.013401	0.830254	0.889515
ENSG00000100612	DHRS7	14	60610838	60636574	More.in.EUR	1483.39	0.341962	1.95e-16	3.83e-15
ENSG00000100614	PPM1A	14	60712470	60765805	non-DEG	2662.49	-0.0828161	0.146872	0.239919
ENSG00000100626	GALNT16	14	69725994	69821183	non-DEG	15.9296	0.174315	0.0698689	0.128492
ENSG00000100628	ASB2	14	94400499	94443137	More.in.YRI	737.433	-0.685085	1.31e-07	7.83e-07
ENSG00000100629	CEP128	14	80943330	81425861	non-DEG	270.036	0.0454513	0.337812	0.464401
ENSG00000100632	ERH	14	69846848	69865344	non-DEG	4467.35	0.116193	0.00298897	0.00808622
ENSG00000100644	HIF1A	14	62162231	62214976	More.in.EUR	2543.34	0.145833	0.0001325	0.000477797
ENSG00000100647	KIAA0247	14	70078313	70181859	More.in.YRI	1782.8	-0.356182	1.47e-20	4.75e-19
ENSG00000100650	SRSF5	14	70193617	70238722	More.in.EUR	5688.46	0.362627	2.17e-27	1.61e-25
ENSG00000100664	EIF5	14	103799881	103811362	non-DEG	5048.5	-0.0683767	0.0260534	0.0550433
ENSG00000100678	SLC8A3	14	70510934	70655787	More.in.YRI	508.932	-0.281542	0.00253188	0.00694857
ENSG00000100697	DICER1	14	95552565	95624347	non-DEG	2681.15	-0.0188079	0.653381	0.755783
ENSG00000100711	ZFYVE21	14	104182067	104200005	non-DEG	348.932	0.0390602	0.156829	0.252892
ENSG00000100714	MTHFD1	14	64854749	64926722	non-DEG	6723.29	-0.00305412	0.907385	0.940577
ENSG00000100721	TCL1A	14	96176304	96180533	More.in.YRI	4176.34	-0.214297	0.00572389	0.0144826
ENSG00000100722	ZC3H14	14	89029253	89079853	non-DEG	1179.37	0.109951	1.59e-05	6.83e-05
ENSG00000100726	TELO2	16	1543345	1560458	More.in.EUR	721.073	0.212748	0.00209807	0.00585917
ENSG00000100731	PCNX	14	71374122	71582099	More.in.YRI	1939.41	-0.174039	1.07e-07	6.47e-07
ENSG00000100744	GSKIP	14	96829814	96853625	More.in.EUR	684.778	0.183761	1.44e-06	7.28e-06
ENSG00000100749	VRK1	14	97263641	97398059	More.in.EUR	1570.87	0.272287	1.07e-10	1.01e-09
ENSG00000100764	PSMC1	14	90722839	90738968	More.in.EUR	3402.07	0.208104	2.26e-11	2.32e-10
ENSG00000100767	PAPLN	14	73704205	73741348	More.in.EUR	329.537	0.273836	0.000369949	0.00122104
ENSG00000100784	RPS6KA5	14	91336799	91526980	non-DEG	81.762	-0.0473316	0.504845	0.628643
ENSG00000100796	SMEK1	14	91923955	91976898	More.in.EUR	2713.48	0.150152	9.19e-14	1.28e-12
ENSG00000100802	C14orf93	14	23456110	23479375	non-DEG	229.775	-0.0699092	0.00511977	0.0131077
ENSG00000100804	PSMB5	14	23485752	23504439	non-DEG	1904.56	0.089562	0.0140745	0.0320545
ENSG00000100811	YY1	14	100704635	100749129	More.in.YRI	3019.32	-0.403942	1.32e-25	7.79e-24
ENSG00000100813	ACIN1	14	23527773	23564823	non-DEG	4613.89	-0.0972628	4.05e-09	3.04e-08
ENSG00000100814	CCNB1IP1	14	20779527	20801471	non-DEG	1700.67	-0.0412595	0.239675	0.354964
ENSG00000100815	TRIP11	14	92432335	92507240	non-DEG	1084.99	0.0768792	0.0962552	0.169021
ENSG00000100823	APEX1	14	20923350	20925927	non-DEG	5362.56	0.109628	0.000166169	0.000588446
ENSG00000100836	PABPN1	14	23790498	23795394	non-DEG	4515.26	0.0155331	0.555631	0.673865
ENSG00000100852	ARHGAP5	14	32545320	32628934	non-DEG	771.558	-0.0849394	0.242193	0.357767
ENSG00000100865	CINP	14	102808956	102829253	More.in.EUR	885.324	0.179206	5.99e-10	5.06e-09
ENSG00000100867	DHRS2	14	24099324	24114848	non-DEG	48.0609	-0.0712012	0.414771	0.54266
ENSG00000100883	SRP54	14	35451163	35498773	More.in.EUR	2687.39	0.242417	3.13e-20	9.73e-19
ENSG00000100888	CHD8	14	21853353	21924285	non-DEG	2732.16	-0.0403983	0.115754	0.197285
ENSG00000100889	PCK2	14	24563262	24579807	non-DEG	2053.36	-0.072612	0.0304363	0.0630833
ENSG00000100890	KIAA0391	14	35591052	35743271	non-DEG	1185.07	0.086803	0.000831848	0.00254356
ENSG00000100897	DCAF11	14	24583404	24594451	More.in.YRI	2403.32	-0.140127	5.78e-08	3.64e-07
ENSG00000100902	PSMA6	14	35747839	35786699	More.in.EUR	5526.64	0.235846	1.71e-12	2.04e-11
ENSG00000100906	NFKBIA	14	35870717	35873955	More.in.EUR	5807.29	0.280684	3.82e-11	3.82e-10
ENSG00000100908	EMC9	14	24608174	24610797	non-DEG	404.012	0.122985	0.000533765	0.00170217
ENSG00000100911	PSME2	14	24612574	24616779	More.in.EUR	6902.24	0.280796	2.64e-10	2.35e-09
ENSG00000100916	BRMS1L	14	36295524	36401531	More.in.EUR	305.564	0.281776	4.92e-09	3.64e-08
ENSG00000100918	REC8	14	24641062	24649463	non-DEG	1206.78	0.0285319	0.652835	0.75536
ENSG00000100926	TM9SF1	14	24658349	24682679	More.in.YRI	656.215	-0.18074	1.56e-10	1.43e-09
ENSG00000100934	SEC23A	14	39501123	39578850	More.in.YRI	1768.88	-0.171669	5.38e-05	0.000209171
ENSG00000100938	GMPR2	14	24701628	24708448	More.in.YRI	1431.17	-0.142179	6.98e-10	5.81e-09
ENSG00000100941	PNN	14	39644387	39652422	More.in.EUR	4109.23	0.422828	1.7e-24	8.84e-23
ENSG00000100949	RABGGTA	14	24734744	24740945	non-DEG	939.4	-0.033927	0.23106	0.344639
ENSG00000100968	NFATC4	14	24834879	24848810	non-DEG	353.725	0.139156	0.2939	0.416636
ENSG00000100979	PLTP	20	44527399	44540794	More.in.EUR	411.348	0.778155	3.58e-24	1.79e-22
ENSG00000100982	PCIF1	20	44563267	44576662	non-DEG	981.582	-0.0253811	0.424685	0.552742
ENSG00000100983	GSS	20	33516236	33543620	More.in.EUR	1358.3	0.141965	4.14e-05	0.00016477
ENSG00000100991	TRPC4AP	20	33590207	33680674	non-DEG	2116.81	-0.00734678	0.739866	0.823711
ENSG00000100994	PYGB	20	25228705	25278650	non-DEG	1391.56	-0.0896791	0.00511705	0.013104
ENSG00000100997	ABHD12	20	25275379	25371619	non-DEG	991.993	-0.0284089	0.295843	0.41896
ENSG00000101000	PROCR	20	33759876	33765165	non-DEG	33.4086	-0.105461	0.446848	0.573806
ENSG00000101003	GINS1	20	25388363	25433264	non-DEG	1131.76	-0.098836	0.00349468	0.00930461
ENSG00000101004	NINL	20	25433341	25566153	non-DEG	19.631	-0.0391155	0.767313	0.843482
ENSG00000101017	CD40	20	44746911	44758502	More.in.EUR	4239.02	0.32792	1.05e-12	1.29e-11
ENSG00000101019	UQCC1	20	33890369	33999944	non-DEG	1268.49	0.0669073	0.000828071	0.0025329
ENSG00000101040	ZMYND8	20	45837859	45985567	non-DEG	1987.85	-0.100739	3.28e-05	0.000132665
ENSG00000101052	IFT52	20	42219571	42275936	non-DEG	418.925	0.0147719	0.569865	0.686525
ENSG00000101057	MYBL2	20	42295754	42345136	More.in.YRI	5831.57	-0.443439	3.59e-16	6.82e-15
ENSG00000101079	NDRG3	20	35280169	35374481	non-DEG	816.133	-0.109243	0.000160944	0.000571179
ENSG00000101082	SLA2	20	35240721	35274619	More.in.EUR	39.5284	0.260588	0.0114506	0.0267643
ENSG00000101084	C20orf24	20	35234137	35240960	non-DEG	1362.51	0.0734251	0.0922789	0.163039
ENSG00000101096	NFATC2	20	50003494	50179370	More.in.YRI	818.292	-0.715095	7.94e-15	1.27e-13
ENSG00000101104	PABPC1L	20	43538703	43587676	More.in.EUR	409.721	0.383813	1.48e-10	1.36e-09
ENSG00000101109	STK4	20	43595115	43708600	non-DEG	5465.94	-0.104565	0.000360049	0.00119167
ENSG00000101126	ADNP	20	49505585	49547958	More.in.YRI	3722.67	-0.215793	5.07e-21	1.74e-19
ENSG00000101132	PFDN4	20	52824386	52844591	More.in.EUR	636.457	0.248403	9.11e-13	1.12e-11
ENSG00000101138	CSTF1	20	54967427	54979518	non-DEG	1067.3	0.0233139	0.25905	0.377539
ENSG00000101146	RAE1	20	55926066	55954267	non-DEG	1126.63	-0.00341485	0.891341	0.930035
ENSG00000101150	TPD52L2	20	62496596	62522898	non-DEG	1718.23	-0.0449289	0.0595777	0.112194
ENSG00000101152	DNAJC5	20	62526518	62567384	More.in.YRI	2228.15	-0.190413	1.23e-10	1.15e-09
ENSG00000101158	NELFCD	20	57556263	57570188	non-DEG	1882.21	-0.0862561	0.00201677	0.00565503
ENSG00000101160	CTSZ	20	57570240	57582302	More.in.YRI	3539.42	-0.423298	1.44e-08	9.9e-08
ENSG00000101161	PRPF6	20	62612488	62664453	non-DEG	4362.07	-0.0595981	0.252895	0.370318
ENSG00000101166	SLMO2	20	57608200	57617964	non-DEG	2447.96	0.0742471	0.00555895	0.0140988
ENSG00000101181	MTG2	20	60758085	60778624	non-DEG	691.166	-0.121705	0.00039566	0.00129725
ENSG00000101182	PSMA7	20	60711791	60718496	non-DEG	4637.05	0.131382	0.000922413	0.00279668
ENSG00000101187	SLCO4A1	20	61273797	61317137	non-DEG	454.569	0.0827069	0.0584885	0.110453
ENSG00000101189	MRGBP	20	61427805	61431945	non-DEG	652.171	-0.0516329	0.0782892	0.141643
ENSG00000101190	TCFL5	20	61472467	61493115	non-DEG	424.377	0.126097	0.0889807	0.158019
ENSG00000101191	DIDO1	20	61509090	61569304	non-DEG	2149.26	-0.00162093	0.934775	0.958534
ENSG00000101193	GID8	20	61569471	61576996	non-DEG	1359.55	-0.0973444	6.35e-09	4.63e-08
ENSG00000101194	SLC17A9	20	61584052	61599949	non-DEG	1650.6	0.0500664	0.297348	0.420819
ENSG00000101197	BIRC7	20	61867235	61871859	More.in.EUR	53.9921	0.71772	0.0013245	0.00388202
ENSG00000101199	ARFGAP1	20	61904137	61921142	non-DEG	1424.39	0.0158095	0.673511	0.771209
ENSG00000101210	EEF1A2	20	62119366	62130505	More.in.EUR	203.45	1.49454	2.32e-12	2.71e-11
ENSG00000101213	PTK6	20	62159778	62168723	non-DEG	18.3672	-0.0527278	0.526901	0.648528
ENSG00000101216	GMEB2	20	62218955	62258394	non-DEG	648.079	-0.104326	0.00446345	0.0115749
ENSG00000101220	C20orf27	20	3734155	3749034	More.in.EUR	764.992	0.25499	4.56e-07	2.5e-06
ENSG00000101224	CDC25B	20	3767578	3786762	More.in.YRI	1670.44	-0.285878	4.67e-16	8.72e-15
ENSG00000101236	RNF24	20	3907956	3996229	More.in.YRI	661.074	-0.156095	0.00104039	0.00312259
ENSG00000101246	ARFRP1	20	62329996	62339377	non-DEG	782.027	0.0871717	0.0395509	0.0790761
ENSG00000101247	NDUFAF5	20	13765596	13799067	More.in.EUR	276.877	0.266025	2.32e-19	6.56e-18
ENSG00000101255	TRIB3	20	361261	378203	non-DEG	1104.85	0.0800663	0.153708	0.249027
ENSG00000101265	RASSF2	20	4760669	4804291	non-DEG	3263.42	-0.103819	0.0104006	0.0245885
ENSG00000101266	CSNK2A1	20	459116	524465	More.in.YRI	4419.62	-0.184267	1.99e-08	1.34e-07
ENSG00000101290	CDS2	20	5107432	5178533	More.in.YRI	1678.74	-0.348914	1.38e-36	2.7e-34
ENSG00000101294	HM13	20	30102231	30157370	non-DEG	2147.19	0.035684	0.321802	0.447879
ENSG00000101298	SNPH	20	1246960	1289972	non-DEG	18.3955	-0.286222	0.0242049	0.0515991
ENSG00000101310	SEC23B	20	18488137	18542059	More.in.EUR	3595.29	0.150047	1.16e-08	8.13e-08
ENSG00000101335	MYL9	20	35169887	35178228	More.in.EUR	182.624	0.329421	0.00413273	0.0107995
ENSG00000101336	HCK	20	30639991	30689659	non-DEG	790.915	-0.226911	0.2639	0.3827
ENSG00000101337	TM9SF4	20	30697309	30755061	More.in.YRI	1899.21	-0.169497	1.1e-12	1.34e-11
ENSG00000101342	TLDC2	20	35504524	35522638	non-DEG	27.4561	-0.219708	0.0456862	0.0893985
ENSG00000101343	CRNKL1	20	20015012	20036690	More.in.EUR	901.697	0.299645	5.65e-19	1.49e-17
ENSG00000101346	POFUT1	20	30795683	30826470	More.in.YRI	1399.12	-0.229499	5.34e-22	2.02e-20
ENSG00000101347	SAMHD1	20	35518632	35580246	More.in.YRI	1321.41	-0.425968	1.29e-19	3.73e-18
ENSG00000101350	KIF3B	20	30865467	30922814	More.in.YRI	1620.82	-0.221231	1.64e-06	8.2e-06
ENSG00000101353	MROH8	20	35729629	35807991	non-DEG	67.0692	-0.00737892	0.883591	0.924745
ENSG00000101361	NOP56	20	2632791	2639039	More.in.EUR	5209.74	0.176957	1.45e-06	7.32e-06
ENSG00000101363	MANBAL	20	35918041	35945663	More.in.EUR	552.927	0.150726	1.72e-08	1.17e-07
ENSG00000101365	IDH3B	20	2639041	2644865	non-DEG	2013.38	0.0603803	0.00563249	0.0142761
ENSG00000101367	MAPRE1	20	31407699	31438211	non-DEG	5110.61	-0.0324236	0.173158	0.273835
ENSG00000101384	JAG1	20	10618332	10654694	non-DEG	329.012	-0.0317567	0.720085	0.809142
ENSG00000101391	CDK5RAP1	20	31946645	31989367	More.in.EUR	773.127	0.168858	3.04e-08	1.99e-07
ENSG00000101400	SNTA1	20	31995761	32031698	non-DEG	54.5462	-0.115736	0.162594	0.260458
ENSG00000101407	TTI1	20	36611409	36661870	non-DEG	1194.92	-0.0570115	0.0103035	0.0243765
ENSG00000101412	E2F1	20	32263489	32274210	non-DEG	1012.28	-0.0201017	0.589584	0.702981
ENSG00000101413	RPRD1B	20	36661948	36720768	More.in.YRI	1204.61	-0.288071	5.63e-23	2.43e-21
ENSG00000101417	PXMP4	20	32294512	32308125	non-DEG	127.617	-0.112493	0.000786563	0.00241721
ENSG00000101421	CHMP4B	20	32399110	32442172	non-DEG	3324.65	0.0858473	0.0159211	0.0356655
ENSG00000101439	CST3	20	23608534	23619110	More.in.YRI	576.005	-0.201044	0.0207729	0.0450859
ENSG00000101442	ACTR5	20	37377085	37400834	non-DEG	264.697	0.104476	7.69e-06	3.47e-05
ENSG00000101443	WFDC2	20	44098346	44110172	non-DEG	330.018	-0.12846	0.463472	0.589753
ENSG00000101444	AHCY	20	32868074	32899608	non-DEG	5416.89	0.105538	0.00120932	0.00357559
ENSG00000101445	PPP1R16B	20	37434348	37551667	More.in.YRI	7695.08	-0.385028	9.78e-20	2.87e-18
ENSG00000101447	FAM83D	20	37554955	37581703	non-DEG	563.275	-0.0486443	0.232058	0.345704
ENSG00000101448	EPPIN	20	44165625	44176391	More.in.EUR	25.5296	0.396042	5.37e-08	3.4e-07
ENSG00000101452	DHX35	20	37590942	37668366	non-DEG	476.711	0.0387179	0.147171	0.240303
ENSG00000101457	DNTTIP1	20	44420576	44440066	non-DEG	515.576	-0.0295031	0.361737	0.489111
ENSG00000101460	MAP1LC3A	20	33134658	33148149	non-DEG	25.5621	0.12226	0.263108	0.381936
ENSG00000101464	PIGU	20	33148346	33264910	non-DEG	599.27	-0.00072358	0.975484	0.984241
ENSG00000101473	ACOT8	20	44470360	44486045	non-DEG	486.009	-0.0321474	0.355746	0.48261
ENSG00000101474	APMAP	20	24943561	24973615	non-DEG	1173.76	0.000703803	0.979075	0.986561
ENSG00000101493	ZNF516	18	74069644	74207146	More.in.YRI	521.163	-0.288453	0.000100362	0.000371514
ENSG00000101544	ADNP2	18	77866915	77905406	non-DEG	891.766	-0.0608424	0.163651	0.261848
ENSG00000101546	RBFA	18	77794358	77806397	non-DEG	833.604	0.0010142	0.974617	0.983635
ENSG00000101557	USP14	18	158383	214629	non-DEG	2807.24	-0.0637502	0.0257521	0.0544771
ENSG00000101558	VAPA	18	9913999	9960018	non-DEG	3445.4	0.106979	2.88e-07	1.63e-06
ENSG00000101574	METTL4	18	2537524	2571508	More.in.EUR	375.29	0.197553	3.44e-09	2.61e-08
ENSG00000101577	LPIN2	18	2916992	3013313	More.in.YRI	1551.45	-0.160263	1.1e-05	4.83e-05
ENSG00000101596	SMCHD1	18	2655737	2805015	non-DEG	3528.96	-0.0923343	0.0988139	0.172954
ENSG00000101605	MYOM1	18	3066805	3220106	More.in.EUR	84.4702	0.919125	1.25e-26	8.39e-25
ENSG00000101608	MYL12A	18	3247479	3256234	non-DEG	7848.92	0.0852085	0.0209928	0.0454765
ENSG00000101624	CEP76	18	12661832	12702776	non-DEG	315.448	-0.00623606	0.835476	0.893357
ENSG00000101638	ST8SIA5	18	44259081	44339220	More.in.YRI	24.3236	-0.434573	0.00360803	0.00956946
ENSG00000101639	CEP192	18	12991361	13125051	More.in.EUR	1480.76	0.354253	3.93e-31	4.56e-29
ENSG00000101654	RNMT	18	13726659	13764557	More.in.EUR	2396.14	0.191103	1.91e-07	1.11e-06
ENSG00000101665	SMAD7	18	46446223	46477081	More.in.YRI	607.687	-0.14639	0.000715658	0.00222354
ENSG00000101670	LIPG	18	47087069	47119272	non-DEG	137.813	-0.168497	0.162101	0.259788
ENSG00000101695	RNF125	18	29598335	29653176	More.in.YRI	263.38	-0.439901	2.07e-07	1.19e-06
ENSG00000101745	ANKRD12	18	9136226	9285983	non-DEG	1443.96	0.103239	0.0645185	0.120238
ENSG00000101746	NOL4	18	31431064	31804916	More.in.EUR	41.6396	0.98706	3.84e-06	1.82e-05
ENSG00000101751	POLI	18	51795774	51847636	More.in.EUR	442.04	0.449595	4.94e-16	9.19e-15
ENSG00000101752	MIB1	18	19284918	19450918	non-DEG	2010.59	-0.075434	0.0905464	0.160443
ENSG00000101773	RBBP8	18	20378224	20606451	More.in.EUR	1337.29	0.179574	7.79e-07	4.12e-06
ENSG00000101782	RIOK3	18	21032787	21066567	non-DEG	2959.4	0.0535793	0.0744782	0.135609
ENSG00000101898		20	30135307	30135852	non-DEG	32.6878	-0.106105	0.0376378	0.0757755
ENSG00000102189	EEA1	12	93164413	93323107	More.in.YRI	1132.31	-0.157238	0.006323	0.0157988
ENSG00000102445	KIAA0226L	13	46916139	47012325	non-DEG	1071.56	0.0182328	0.883026	0.924349
ENSG00000102471	NDFIP2	13	80055287	80130210	More.in.YRI	824.694	-0.490308	3.91e-35	6.97e-33
ENSG00000102524	TNFSF13B	13	108903588	108960832	non-DEG	373.267	-0.0572057	0.436258	0.564223
ENSG00000102531	FNDC3A	13	49550048	49783915	non-DEG	2196.62	0.00542332	0.907211	0.940494
ENSG00000102543	CDADC1	13	49822047	49867618	More.in.EUR	149.592	0.254784	1.33e-11	1.41e-10
ENSG00000102547	CAB39L	13	49882786	50018262	non-DEG	149.003	0.0393137	0.472808	0.598669
ENSG00000102554	KLF5	13	73629114	73651676	non-DEG	76.4195	-0.137674	0.245413	0.361441
ENSG00000102572	STK24	13	99102455	99230194	More.in.YRI	3200.2	-0.296841	2.7e-22	1.06e-20
ENSG00000102575	ACP5	19	11685475	11689823	More.in.YRI	806.503	-0.178191	0.0119047	0.0276754
ENSG00000102580	DNAJC3	13	96329393	96447243	non-DEG	2317.53	0.111894	0.0167594	0.0373075
ENSG00000102595	UGGT2	13	96453834	96705736	non-DEG	376.162	0.0660116	0.294791	0.417696
ENSG00000102606	ARHGEF7	13	111766906	111958084	More.in.YRI	3258.08	-0.152864	0.000162078	0.000574891
ENSG00000102699	PARP4	13	24995064	25086948	non-DEG	3220.56	-0.126605	0.000396318	0.00129908
ENSG00000102710	SUPT20H	13	37583449	37633850	non-DEG	1365	0.0256394	0.246898	0.36318
ENSG00000102738	MRPS31	13	41303432	41345309	More.in.EUR	1030.23	0.363575	3.52e-34	5.59e-32
ENSG00000102743	SLC25A15	13	41363548	41384247	More.in.YRI	282.618	-0.228455	2.11e-07	1.22e-06
ENSG00000102753	KPNA3	13	50273447	50367057	non-DEG	2350.32	0.0835814	0.00933805	0.0223545
ENSG00000102755	FLT1	13	28874489	29069265	More.in.EUR	386.644	0.321254	0.00710757	0.0175468
ENSG00000102760	RGCC	13	42031695	42045018	non-DEG	138.719	-0.1306	0.157806	0.254217
ENSG00000102763	VWA8	13	42140973	42535256	non-DEG	1298.53	-0.0474466	0.134607	0.223504
ENSG00000102780	DGKH	13	42614176	42830714	non-DEG	1193.98	0.107332	0.0471696	0.0918626
ENSG00000102781	KATNAL1	13	30776767	30881621	More.in.EUR	426.781	0.302049	3.86e-10	3.36e-09
ENSG00000102786	INTS6	13	51928213	52028400	non-DEG	1466.87	0.12219	2.88e-05	0.000117978
ENSG00000102796	DHRS12	13	52342129	52378293	More.in.EUR	130.086	0.210191	2.02e-07	1.17e-06
ENSG00000102804	TSC22D1	13	45007655	45151283	More.in.EUR	145.49	0.426679	1.1e-05	4.86e-05
ENSG00000102805	CLN5	13	77564795	77576652	More.in.EUR	479.588	0.192042	4.69e-13	6.02e-12
ENSG00000102858	MGRN1	16	4666494	4740975	More.in.YRI	1800.48	-0.360802	4.59e-15	7.56e-14
ENSG00000102870	ZNF629	16	30789778	30798523	More.in.EUR	270.399	0.476	5.49e-06	2.53e-05
ENSG00000102871	TRADD	16	67188083	67194201	non-DEG	726.923	0.100256	0.0564515	0.10713
ENSG00000102878	HSF4	16	67197288	67203848	More.in.EUR	181.687	0.547754	7.15e-08	4.45e-07
ENSG00000102879	CORO1A	16	30194148	30200397	More.in.YRI	19310.6	-0.300694	1.72e-09	1.36e-08
ENSG00000102882	MAPK3	16	30125426	30134827	non-DEG	930.136	-0.0727361	0.0573313	0.108549
ENSG00000102886	GDPD3	16	30116131	30125177	non-DEG	37.1279	-0.0703924	0.345037	0.471982
ENSG00000102890	ELMO3	16	67233014	67237932	non-DEG	94.9363	0.0713701	0.197639	0.304231
ENSG00000102893	PHKB	16	47495034	47735434	non-DEG	1657.85	-0.11604	2.8e-05	0.00011502
ENSG00000102897	LYRM1	16	20911190	20936328	non-DEG	719.021	0.126971	3.3e-07	1.85e-06
ENSG00000102898	NUTF2	16	67880635	67906470	non-DEG	2343.27	0.0970463	0.00521395	0.0133196
ENSG00000102900	NUP93	16	56764017	56878797	More.in.EUR	2265.95	0.165819	1.55e-07	9.15e-07
ENSG00000102901	CENPT	16	67862060	67881714	More.in.EUR	754.896	0.174472	3.81e-08	2.46e-07
ENSG00000102908	NFAT5	16	69598997	69738569	non-DEG	2223.89	-0.114771	0.0203966	0.0443278
ENSG00000102910	LONP2	16	48278207	48397033	non-DEG	2760.45	-0.0443344	0.035321	0.0717336
ENSG00000102921	N4BP1	16	48572637	48654059	non-DEG	1564.8	-0.0777965	0.00633357	0.0158206
ENSG00000102931	ARL2BP	16	57279010	57287516	non-DEG	834.714	-0.0812986	0.000887291	0.00269861
ENSG00000102934	PLLP	16	57290004	57318599	More.in.EUR	26.3652	0.533395	7.41e-08	4.59e-07
ENSG00000102962	CCL22	16	57392684	57400102	More.in.EUR	26022.8	0.49183	3.31e-06	1.58e-05
ENSG00000102967	DHODH	16	72042487	72058954	non-DEG	380.523	0.0742867	0.00754184	0.0184883
ENSG00000102970	CCL17	16	57438679	57449974	More.in.EUR	127.026	0.810663	1.67e-06	8.35e-06
ENSG00000102974	CTCF	16	67596310	67673086	non-DEG	2192.43	-0.102396	1.96e-05	8.27e-05
ENSG00000102977	ACD	16	67691415	67694713	non-DEG	633.704	0.106265	0.00614218	0.0154101
ENSG00000102978	POLR2C	16	57496299	57505922	non-DEG	1335.93	-0.101638	6.18e-06	2.83e-05
ENSG00000102981	PARD6A	16	67694849	67696681	More.in.YRI	119.185	-0.219605	8.42e-05	0.000316796
ENSG00000102984	ZNF821	16	71893583	71929239	non-DEG	239.242	-0.0409187	0.379722	0.507671
ENSG00000102996	MMP15	16	58059470	58080805	non-DEG	74.9201	0.121921	0.593292	0.706214
ENSG00000103005	USB1	16	58033450	58055522	More.in.EUR	1308.3	0.183016	1.96e-05	8.25e-05
ENSG00000103018	CYB5B	16	69458428	69500169	More.in.YRI	3910.65	-0.230476	1.15e-17	2.64e-16
ENSG00000103021	CCDC113	16	58265061	58317740	More.in.EUR	134.402	0.167965	0.0035589	0.00945927
ENSG00000103024	NME3	16	1820287	1821731	More.in.EUR	430.308	0.460454	6.78e-06	3.09e-05
ENSG00000103034	NDRG4	16	58496750	58547532	non-DEG	34.5622	-0.0444195	0.627361	0.735023
ENSG00000103035	PSMD7	16	74330673	74340186	non-DEG	2671.95	0.118582	3.34e-06	1.6e-05
ENSG00000103037	SETD6	16	58549383	58554431	More.in.EUR	281.656	0.188484	2.27e-08	1.52e-07
ENSG00000103042	SLC38A7	16	58699013	58719008	More.in.YRI	205.116	-0.21651	2.6e-10	2.32e-09
ENSG00000103043	VAC14	16	70721342	70835064	More.in.YRI	1063.05	-0.216584	2.18e-10	1.96e-09
ENSG00000103047	TANGO6	16	68877507	69119083	non-DEG	521.336	0.113673	0.000303902	0.00102222
ENSG00000103051	COG4	16	70514471	70557468	non-DEG	1631.32	0.111675	2.45e-05	0.000101393
ENSG00000103056	SMPD3	16	68392231	68482591	non-DEG	55.8818	-0.0551301	0.550106	0.66958
ENSG00000103061	SLC7A6OS	16	68318406	68344849	non-DEG	903.213	-0.0206288	0.278349	0.399324
ENSG00000103064	SLC7A6	16	68298433	68335722	More.in.YRI	1432.58	-0.561726	6e-26	3.7e-24
ENSG00000103066	PLA2G15	16	68279207	68294961	More.in.YRI	267.999	-0.168041	1.2e-08	8.4e-08
ENSG00000103091	WDR59	16	74907468	75034071	non-DEG	1516.54	0.0869921	0.00327857	0.00879439
ENSG00000103111	MON1B	16	77224732	77236302	More.in.YRI	1734.36	-0.419615	6.59e-30	6.63e-28
ENSG00000103121	CMC2	16	81009698	81053875	non-DEG	942.643	0.0885011	0.0111733	0.026191
ENSG00000103126	AXIN1	16	337440	402673	non-DEG	829.414	-0.0316859	0.430745	0.558737
ENSG00000103145	HCFC1R1	16	3072621	3074287	More.in.YRI	433.526	-0.175391	0.000338772	0.00112865
ENSG00000103148	NPRL3	16	134273	188859	non-DEG	1319.19	-0.0116743	0.710696	0.802064
ENSG00000103150	MLYCD	16	83932731	83949787	non-DEG	286.812	-0.123179	0.00055494	0.00176176
ENSG00000103152	MPG	16	127006	135852	non-DEG	1020.32	0.0412642	0.517325	0.64009
ENSG00000103160	HSDL1	16	84155886	84178797	More.in.EUR	291.876	0.173281	3.04e-07	1.72e-06
ENSG00000103168	TAF1C	16	84211458	84220669	non-DEG	698.706	-0.127131	0.00380827	0.0100346
ENSG00000103174	NAGPA	16	5074845	5084142	non-DEG	203.256	-0.0433584	0.317664	0.443326
ENSG00000103184	SEC14L5	16	5008318	5069159	non-DEG	15.5849	0.041179	0.564084	0.681313
ENSG00000103187	COTL1	16	84599200	84651683	More.in.YRI	10699.7	-0.243994	0.000584674	0.00185011
ENSG00000103194	USP10	16	84733584	84813528	non-DEG	3707.37	0.0245754	0.139421	0.229738
ENSG00000103196	CRISPLD2	16	84853590	84954374	non-DEG	22.8143	-0.079308	0.301552	0.425564
ENSG00000103197	TSC2	16	2097466	2138716	non-DEG	1200.4	0.0838024	0.00852619	0.0206257
ENSG00000103199	ZNF500	16	4798240	4817625	non-DEG	271.529	0.0266354	0.472485	0.598347
ENSG00000103202	NME4	16	446725	460367	More.in.EUR	2262.88	0.172318	0.00410306	0.0107337
ENSG00000103222	ABCC1	16	16043434	16236931	More.in.YRI	2610.07	-0.280757	9.49e-16	1.71e-14
ENSG00000103226	NOMO3	16	16326352	16388668	More.in.EUR	857.463	0.320992	2.15e-12	2.53e-11
ENSG00000103227	LMF1	16	903634	1031318	More.in.YRI	96.6471	-0.181715	0.00736048	0.0180708
ENSG00000103245	NARFL	16	779753	791329	More.in.YRI	554.349	-0.148319	0.000636102	0.0019979
ENSG00000103248	MTHFSD	16	86563782	86588841	non-DEG	437.222	-0.0858808	0.000210808	0.000732186
ENSG00000103249	CLCN7	16	1494935	1525581	More.in.YRI	777.068	-0.148867	0.00133132	0.00390025
ENSG00000103253	HAGHL	16	776936	785525	non-DEG	236.081	-0.104383	0.110607	0.190156
ENSG00000103254	FAM173A	16	770581	772601	non-DEG	191.9	0.180828	0.160229	0.257361
ENSG00000103257	SLC7A5	16	87863629	87903094	non-DEG	3721.54	-0.0301334	0.595905	0.708456
ENSG00000103260	METRN	16	765115	769655	non-DEG	55.6919	0.0837253	0.564295	0.681505
ENSG00000103264	FBXO31	16	87360593	87425748	More.in.YRI	803.354	-0.161675	1.85e-07	1.08e-06
ENSG00000103266	STUB1	16	730224	732870	non-DEG	1220.6	0.0654811	0.133912	0.222472
ENSG00000103274	NUBP1	16	10837643	10863208	non-DEG	848.247	0.0296302	0.370013	0.498042
ENSG00000103275	UBE2I	16	1355548	1377019	non-DEG	3704.85	0.0115355	0.630544	0.737665
ENSG00000103313	MEFV	16	3292028	3306627	non-DEG	17.3351	0.108099	0.155897	0.25176
ENSG00000103316	CRYM	16	21250195	21314404	More.in.YRI	176.377	-0.66885	1.56e-07	9.21e-07
ENSG00000103319	EEF2K	16	22217603	22298554	non-DEG	1576.99	-0.0360315	0.287184	0.409596
ENSG00000103326	CAPN15	16	577717	604636	non-DEG	927.13	-0.0558832	0.40813	0.536353
ENSG00000103335	PIEZO1	16	88781751	88851619	More.in.EUR	2813.22	0.168636	0.000399005	0.00130691
ENSG00000103342	GSPT1	16	11961985	12009939	More.in.YRI	4309.03	-0.20743	2.31e-12	2.71e-11
ENSG00000103343	ZNF174	16	3451235	3459370	non-DEG	263.136	0.0205844	0.357043	0.483937
ENSG00000103351	CLUAP1	16	3550924	3589048	More.in.EUR	282.289	0.155525	4.35e-07	2.39e-06
ENSG00000103353	UBFD1	16	23568392	23585710	non-DEG	1698.7	-0.128439	8.77e-07	4.6e-06
ENSG00000103356	EARS2	16	23533335	23569052	non-DEG	1089.07	-0.0817232	0.00512754	0.0131231
ENSG00000103363	TCEB2	16	2821415	2827298	More.in.EUR	1923.06	0.181327	0.000256001	0.000875701
ENSG00000103365	GGA2	16	23474863	23533316	More.in.YRI	4776.18	-0.214121	1.03e-11	1.11e-10
ENSG00000103381	CPPED1	16	12756919	12897874	More.in.YRI	230.725	-0.191261	0.00201612	0.00565379
ENSG00000103404	USP31	16	23072727	23160591	non-DEG	298.101	0.018107	0.68047	0.77694
ENSG00000103415	HMOX2	16	4524691	4560348	non-DEG	1076.91	0.0787418	0.0226694	0.0487343
ENSG00000103423	DNAJA3	16	4475806	4506776	non-DEG	2057.09	-0.0157293	0.450565	0.577505
ENSG00000103429	BFAR	16	14726672	14763093	non-DEG	1555.29	-0.091056	4.79e-07	2.61e-06
ENSG00000103472	RRN3P2	16	29086163	29128039	non-DEG	63.7045	-0.0555354	0.264555	0.383452
ENSG00000103479	RBL2	16	53467889	53525561	non-DEG	1975.5	0.129374	0.00326925	0.00877299
ENSG00000103485	QPRT	16	29674600	29710020	More.in.YRI	1627.76	-0.178909	0.0059457	0.0149716
ENSG00000103489	XYLT1	16	17195626	17564738	non-DEG	434.933	-0.0609003	0.558489	0.676112
ENSG00000103490	PYCARD	16	31212806	31214771	More.in.YRI	371.58	-0.423763	1.05e-09	8.58e-09
ENSG00000103494	RPGRIP1L	16	53631595	53737850	non-DEG	212.807	0.131936	0.000626623	0.00197002
ENSG00000103495	MAZ	16	29817427	29823649	non-DEG	4667.81	-0.0915942	0.0100571	0.0238624
ENSG00000103496	STX4	16	31044210	31054296	non-DEG	941.214	0.0637173	0.0219906	0.0474054
ENSG00000103502	CDIPT	16	29869678	29875057	non-DEG	769.357	-0.0143607	0.676122	0.773322
ENSG00000103507	BCKDK	16	31117428	31124110	non-DEG	1805.74	0.0800855	0.0365398	0.0738773
ENSG00000103510	KAT8	16	31127075	31142714	More.in.YRI	749.327	-0.1659	2.89e-19	7.96e-18
ENSG00000103512	NOMO1	16	14927538	14990017	non-DEG	1727.93	-0.00720225	0.872997	0.91745
ENSG00000103522	IL21R	16	27413483	27462115	More.in.YRI	3481.77	-0.189385	8.96e-08	5.49e-07
ENSG00000103528	SYT17	16	19179293	19279652	non-DEG	78.1554	0.213952	0.043602	0.0859551
ENSG00000103540	CCP110	16	19535133	19564730	non-DEG	1279.79	0.0281112	0.511269	0.634711
ENSG00000103544	C16orf62	16	19566562	19718115	More.in.YRI	992.434	-0.318063	1.21e-28	1.08e-26
ENSG00000103549	RNF40	16	30773066	30787628	non-DEG	2450.43	-0.0848276	0.00110725	0.00330173
ENSG00000103550	KNOP1	16	19714902	19729557	non-DEG	731.349	0.0228793	0.539143	0.659789
ENSG00000103569	AQP9	15	58430368	58478110	More.in.EUR	158.528	0.528269	0.000108853	0.000399616
ENSG00000103591	AAGAB	15	67493371	67547533	non-DEG	1235.86	0.0500403	0.167265	0.26624
ENSG00000103599	IQCH	15	67547138	67794598	More.in.EUR	19.6875	0.310649	0.000259133	0.000885145
ENSG00000103642	LACTB	15	63413999	63434260	More.in.EUR	1059.63	0.223462	1.18e-07	7.06e-07
ENSG00000103653	CSK	15	75074398	75095539	More.in.YRI	6823.13	-0.267126	8.89e-20	2.63e-18
ENSG00000103657	HERC1	15	63900817	64126141	More.in.EUR	3131.49	0.31838	4.55e-11	4.5e-10
ENSG00000103671	TRIP4	15	64679947	64747502	non-DEG	519.575	-0.0209127	0.382665	0.510824
ENSG00000103707	MTFMT	15	65294845	65321977	non-DEG	351.051	-0.091318	0.000200267	0.000698536
ENSG00000103723	AP3B2	15	83328033	83378666	non-DEG	17.4719	0.0905402	0.291728	0.41443
ENSG00000103740	ACSBG1	15	78459810	78538030	non-DEG	54.6177	0.0640915	0.417489	0.545645
ENSG00000103742	IGDCC4	15	65673802	65715410	non-DEG	24.9731	0.00610706	0.968891	0.979661
ENSG00000103769	RAB11A	15	66018392	66184329	More.in.EUR	3822.77	0.164371	1.55e-09	1.23e-08
ENSG00000103811	CTSH	15	79213400	79241916	non-DEG	8274.48	0.106074	0.0592487	0.111743
ENSG00000103852	TTC23	15	99676528	99791428	non-DEG	119.593	0.0601895	0.178179	0.280085
ENSG00000103855	CD276	15	73976307	74006859	More.in.YRI	96.8149	-0.258615	0.0140047	0.0319092
ENSG00000103876	FAH	15	80444832	80479288	More.in.EUR	1106.17	0.245505	2.49e-08	1.65e-07
ENSG00000103888	KIAA1199	15	81071684	81244117	More.in.YRI	16.9089	-0.210015	0.0170978	0.037977
ENSG00000103932	RPAP1	15	41809374	41836467	non-DEG	1163.36	0.0445017	0.101509	0.176987
ENSG00000103942	HOMER2	15	83509838	83654661	non-DEG	106.703	0.0281433	0.701727	0.794522
ENSG00000103966	EHD4	15	42190950	42264776	non-DEG	3842.96	-0.0383862	0.177757	0.279591
ENSG00000103978	TMEM87A	15	42502730	42565861	non-DEG	952.902	0.0585299	0.00955581	0.0228071
ENSG00000103994	ZNF106	15	42705021	42783321	More.in.YRI	2908.89	-0.4489	3.22e-15	5.41e-14
ENSG00000103995	CEP152	15	49005125	49103343	More.in.EUR	877.833	0.301971	3.88e-09	2.92e-08
ENSG00000104047	DTWD1	15	49913177	49937333	More.in.EUR	316.831	0.26371	2.19e-17	4.82e-16
ENSG00000104055	TGM5	15	43524793	43559055	More.in.EUR	383.596	0.445675	0.000243359	0.000835071
ENSG00000104064	GABPB1	15	50569389	50647605	non-DEG	959.114	0.0848874	0.000230246	0.000792667
ENSG00000104067	TJP1	15	29991571	30261068	non-DEG	48.0375	-0.321509	0.0809197	0.145699
ENSG00000104081	BMF	15	40380091	40401093	More.in.YRI	2132.62	-0.150781	0.000929401	0.00281558
ENSG00000104093	DMXL2	15	51739908	51915030	More.in.EUR	1000.05	0.505277	2.22e-12	2.61e-11
ENSG00000104112	SCG3	15	51973550	52013223	More.in.EUR	19.2356	0.252032	2.82e-05	0.00011581
ENSG00000104129	DNAJC17	15	41060067	41099675	non-DEG	354.078	-0.0211303	0.513501	0.636547
ENSG00000104131	EIF3J	15	44829255	44855227	More.in.EUR	2238.15	0.206172	2.38e-11	2.43e-10
ENSG00000104133	SPG11	15	44854894	44955876	More.in.EUR	2504.15	0.198991	1.15e-11	1.23e-10
ENSG00000104140	RHOV	15	41164412	41166487	More.in.EUR	622.578	0.341902	2.89e-05	0.000118337
ENSG00000104142	VPS18	15	41186628	41196173	non-DEG	658.775	-0.103928	0.00165021	0.00472469
ENSG00000104147	OIP5	15	41601466	41624819	non-DEG	375.179	0.102975	0.0108731	0.0255603
ENSG00000104154	SLC30A4	15	45771809	45815005	More.in.YRI	73.7609	-1.21693	2.48e-35	4.61e-33
ENSG00000104164	BLOC1S6	15	45879321	45908197	More.in.YRI	2174.75	-0.203472	8.38e-07	4.41e-06
ENSG00000104177	MYEF2	15	48431625	48470714	non-DEG	899.609	0.012196	0.820182	0.88218
ENSG00000104205	SGK3	8	67624653	67774257	non-DEG	103.974	-0.0245169	0.671429	0.769532
ENSG00000104218	CSPP1	8	67974661	68108498	More.in.EUR	302.753	0.274558	1.91e-12	2.26e-11
ENSG00000104219	ZDHHC2	8	17013538	17082308	More.in.YRI	432.225	-0.430904	4.71e-13	6.04e-12
ENSG00000104221	BRF2	8	37700786	37707422	non-DEG	315.549	-0.0241484	0.341512	0.468383
ENSG00000104228	TRIM35	8	27142404	27168836	More.in.YRI	581.693	-0.196248	7.58e-07	4.01e-06
ENSG00000104231	ZFAND1	8	82613569	82645138	More.in.EUR	980.532	0.160355	2.58e-07	1.47e-06
ENSG00000104267	CA2	8	86376081	86393722	More.in.YRI	195.869	-0.260387	0.0191436	0.0419419
ENSG00000104290	FZD3	8	28351729	28431775	non-DEG	418.807	0.0966061	0.21387	0.323936
ENSG00000104299	INTS9	8	28625178	28747759	non-DEG	1014.33	-0.0565282	0.024009	0.0512403
ENSG00000104312	RIPK2	8	90769975	90803291	More.in.EUR	887.984	0.324184	1.92e-17	4.26e-16
ENSG00000104320	NBN	8	90945564	91015456	More.in.EUR	3169.02	0.302022	1.88e-11	1.95e-10
ENSG00000104321	TRPA1	8	72932152	72987852	non-DEG	37.2804	0.0167057	0.859651	0.908537
ENSG00000104324	CPQ	8	97657455	98161882	non-DEG	19.5739	-0.117601	0.0414881	0.0823825
ENSG00000104325	DECR1	8	91013633	91064320	non-DEG	1524.69	-0.0463923	0.165788	0.264427
ENSG00000104327	CALB1	8	91070836	91107703	non-DEG	17.6506	-0.0032323	0.976605	0.98483
ENSG00000104331	IMPAD1	8	57870492	57906403	More.in.YRI	1335.6	-0.287322	1.05e-20	3.45e-19
ENSG00000104341	LAPTM4B	8	98787285	98865241	non-DEG	410.28	-0.103254	0.490242	0.614855
ENSG00000104343	UBE2W	8	74692332	74791145	More.in.YRI	511.494	-0.152651	6.22e-06	2.85e-05
ENSG00000104356	POP1	8	99129525	99172062	non-DEG	1253.08	0.000472812	0.991191	0.994262
ENSG00000104361	NIPAL2	8	99202061	99306621	More.in.EUR	728.023	0.272875	0.000115442	0.0004221
ENSG00000104365	IKBKB	8	42128820	42189973	non-DEG	1584.52	-0.0692919	0.0286101	0.0597994
ENSG00000104368	PLAT	8	42032236	42065242	More.in.YRI	25.8636	-0.61698	1.17e-21	4.28e-20
ENSG00000104375	STK3	8	99413631	99955055	non-DEG	590.801	-0.0828435	0.0865182	0.154401
ENSG00000104381	GDAP1	8	75233365	75401107	More.in.YRI	285.862	-0.197666	2.71e-05	0.000111542
ENSG00000104388	RAB2A	8	61429416	61536186	non-DEG	1402.19	-0.104336	1e-06	5.21e-06
ENSG00000104408	EIF3E	8	109213445	109447562	More.in.EUR	12195.9	0.329575	2.69e-24	1.37e-22
ENSG00000104412	EMC2	8	109455830	109499145	More.in.EUR	909.531	0.403515	2.34e-38	5.2e-36
ENSG00000104419	NDRG1	8	134249414	134314265	non-DEG	630.068	0.3222	0.0265363	0.0559508
ENSG00000104427	ZC2HC1A	8	79578282	79632000	More.in.EUR	285.065	0.224985	0.000373277	0.00123125
ENSG00000104432	IL7	8	79587978	79717758	non-DEG	278.189	-0.0228001	0.756369	0.836395
ENSG00000104442	ARMC1	8	66514694	66546442	non-DEG	1330.23	0.106945	2.22e-05	9.26e-05
ENSG00000104447	TRPS1	8	116420724	116821899	non-DEG	112.669	-0.121752	0.376744	0.504642
ENSG00000104450	SPAG1	8	101170134	101271506	non-DEG	784.858	0.135734	0.00024129	0.000828403
ENSG00000104472	CHRAC1	8	141521397	141527236	More.in.YRI	946.48	-0.244468	4.79e-13	6.13e-12
ENSG00000104490	NCALD	8	102698771	103137135	More.in.YRI	1435.56	-0.219922	0.0163242	0.036478
ENSG00000104497	SNX16	8	82711816	82755101	More.in.YRI	88.9673	-0.15793	0.00542956	0.0138137
ENSG00000104517	UBR5	8	103265240	103425069	More.in.EUR	8632.85	0.190969	2.95e-13	3.88e-12
ENSG00000104518	GSDMD	8	144635377	144645232	non-DEG	1151.01	0.0615591	0.160264	0.257402
ENSG00000104522	TSTA3	8	144694788	144700218	non-DEG	894.505	0.102252	0.0110282	0.0258947
ENSG00000104524	PYCRL	8	144686083	144691943	non-DEG	326.732	-0.0499979	0.36325	0.490929
ENSG00000104529	EEF1D	8	144661867	144681711	More.in.EUR	8132.45	0.200991	4.81e-07	2.62e-06
ENSG00000104537	ANXA13	8	124693034	124749647	non-DEG	16.9112	0.0203474	0.764606	0.841634
ENSG00000104549	SQLE	8	126010739	126034525	More.in.YRI	2995.45	-0.141157	5.53e-06	2.55e-05
ENSG00000104611	SH2D4A	8	19171128	19253729	non-DEG	34.1154	-0.111047	0.475769	0.601663
ENSG00000104613	INTS10	8	19674651	19709594	non-DEG	867.434	0.0472321	0.0789733	0.142704
ENSG00000104626	ERI1	8	8859657	8974256	non-DEG	765.105	-0.0113583	0.751458	0.832937
ENSG00000104635	SLC39A14	8	22224762	22291642	non-DEG	1400.95	0.0662202	0.131599	0.219329
ENSG00000104643	MTMR9	8	11141925	11185646	More.in.YRI	526.466	-0.178956	6.79e-07	3.62e-06
ENSG00000104660	LEPROTL1	8	29952914	30034724	More.in.YRI	765.276	-0.279727	5.72e-21	1.95e-19
ENSG00000104671	DCTN6	8	30013813	30041156	non-DEG	586.183	0.126345	4.76e-09	3.52e-08
ENSG00000104679	R3HCC1	8	23127633	23153792	non-DEG	493.657	0.100906	0.00140335	0.00408753
ENSG00000104687	GSR	8	30535583	30585443	More.in.YRI	2136.39	-0.328081	1.4e-34	2.25e-32
ENSG00000104689	TNFRSF10A	8	23047965	23082639	non-DEG	82.8964	-0.0518027	0.595728	0.708343
ENSG00000104695	PPP2CB	8	30631973	30671830	non-DEG	645.692	-0.129833	6.84e-08	4.27e-07
ENSG00000104714	ERICH1	8	564746	688106	non-DEG	731.897	0.116299	1.11e-05	4.9e-05
ENSG00000104728	ARHGEF10	8	1772142	1906807	More.in.EUR	39.2686	0.442791	4.06e-06	1.91e-05
ENSG00000104731	KLHDC4	16	87730091	87799598	non-DEG	796.4	0.0157319	0.638384	0.743261
ENSG00000104738	MCM4	8	48872745	48890720	More.in.YRI	7100.93	-0.273885	6.59e-10	5.51e-09
ENSG00000104756	KCTD9	8	25285366	25315992	non-DEG	746.211	0.0890523	0.00510309	0.0130695
ENSG00000104763	ASAH1	8	17913934	17942494	More.in.EUR	2371.64	0.268207	2.25e-08	1.51e-07
ENSG00000104765	BNIP3L	8	26240414	26363152	non-DEG	4878.9	0.0449732	0.31903	0.444853
ENSG00000104774	MAN2B1	19	12757325	12777556	non-DEG	5120.65	0.0141138	0.725613	0.813256
ENSG00000104783	KCNN4	19	44270685	44285409	non-DEG	1459.37	0.0314482	0.535546	0.656613
ENSG00000104804	TULP2	19	49384222	49401990	More.in.EUR	30.217	0.69641	1.59e-06	7.97e-06
ENSG00000104805	NUCB1	19	49403307	49426629	non-DEG	3303.38	-0.0138321	0.726039	0.813525
ENSG00000104812	GYS1	19	49471382	49496567	non-DEG	2845.94	0.0567506	0.0654647	0.121664
ENSG00000104814	MAP4K1	19	39078281	39109522	More.in.YRI	4296.61	-0.274613	4.04e-15	6.7e-14
ENSG00000104823	ECH1	19	39306062	39322645	More.in.EUR	4177.94	0.309144	4.01e-17	8.56e-16
ENSG00000104824	HNRNPL	19	39327028	39342987	non-DEG	10054.1	0.00716544	0.804167	0.870858
ENSG00000104825	NFKBIB	19	39390340	39399533	non-DEG	754.927	0.0758751	0.151278	0.245754
ENSG00000104833	TUBB4A	19	6494330	6502859	non-DEG	175.376	-0.0646398	0.484947	0.609946
ENSG00000104835	SARS2	19	39405906	39440495	non-DEG	562.121	0.122793	0.000333205	0.00111251
ENSG00000104848	KCNA7	19	49570675	49576198	non-DEG	22.6957	-0.0773268	0.167096	0.266049
ENSG00000104852	SNRNP70	19	49588676	49611862	non-DEG	4558.98	0.0620162	0.0525172	0.100809
ENSG00000104853	CLPTM1	19	45457842	45496599	non-DEG	1373.75	-0.107962	0.000110026	0.000403527
ENSG00000104856	RELB	19	45504688	45541452	More.in.EUR	1113.56	0.263924	3.08e-07	1.73e-06
ENSG00000104859	CLASRP	19	45542298	45574214	non-DEG	949.877	-0.0254934	0.521978	0.644194
ENSG00000104863	LIN7B	19	49617581	49621717	non-DEG	16.0284	0.0263165	0.721685	0.810239
ENSG00000104866	PPP1R37	19	45594654	45651335	non-DEG	431.488	-0.067992	0.136004	0.225281
ENSG00000104870	FCGRT	19	50010073	50029590	non-DEG	46.7873	-0.149553	0.239606	0.354902
ENSG00000104872	PIH1D1	19	49949555	49956754	non-DEG	1843.37	0.0638849	0.0494085	0.0954782
ENSG00000104880	ARHGEF18	19	7459999	7537363	More.in.YRI	1474.03	-0.318003	7.48e-15	1.2e-13
ENSG00000104881	PPP1R13L	19	45882892	45909607	More.in.YRI	220.655	-0.188986	0.0221084	0.0476376
ENSG00000104883	PEX11G	19	7541761	7562335	More.in.EUR	16.9311	0.38391	1.45e-05	6.27e-05
ENSG00000104884	ERCC2	19	45853095	45874176	non-DEG	959.342	-0.00449802	0.88306	0.924349
ENSG00000104885	DOT1L	19	2164148	2232577	More.in.YRI	2728.17	-0.346773	2.53e-13	3.35e-12
ENSG00000104886	PLEKHJ1	19	2230002	2237703	More.in.EUR	1229	0.137521	0.000179521	0.000632146
ENSG00000104889	RNASEH2A	19	12917394	12924452	More.in.EUR	1175.28	0.143371	0.000509156	0.00163103
ENSG00000104892	KLC3	19	45836692	45854778	non-DEG	19.3033	-0.0175827	0.790702	0.860534
ENSG00000104894	CD37	19	49838428	49846592	More.in.YRI	5302.94	-0.226853	9.71e-08	5.91e-07
ENSG00000104897	SF3A2	19	2236520	2248678	non-DEG	1750.35	-0.0661806	0.267301	0.386834
ENSG00000104903	LYL1	19	13209847	13213975	More.in.YRI	198.097	-0.415762	2.12e-05	8.88e-05
ENSG00000104904	OAZ1	19	2269485	2273487	non-DEG	15636.7	-0.00166852	0.962313	0.975566
ENSG00000104907	TRMT1	19	13215716	13228381	non-DEG	996.09	0.117149	0.00013966	0.000501412
ENSG00000104915	STX10	19	13254872	13261197	non-DEG	651.194	-0.0523076	0.135104	0.224187
ENSG00000104921	FCER2	19	7753644	7767032	More.in.EUR	9785.59	0.322	0.000945374	0.00285902
ENSG00000104936	DMPK	19	46272975	46285810	non-DEG	421.879	-0.0475748	0.353041	0.480033
ENSG00000104946	TBC1D17	19	50380682	50392005	non-DEG	992.974	-0.0449743	0.254166	0.371809
ENSG00000104951	IL4I1	19	50392911	50432796	non-DEG	2606.08	0.0717945	0.433937	0.562016
ENSG00000104953	TLE6	19	2977444	2995177	More.in.YRI	137.647	-0.388307	1.69e-08	1.16e-07
ENSG00000104957	CCDC130	19	13842574	13874110	non-DEG	410.444	-0.0539508	0.175013	0.276035
ENSG00000104960	PTOV1	19	50353992	50364001	More.in.EUR	1470.58	0.173056	3.12e-06	1.5e-05
ENSG00000104964	AES	19	3052908	3063105	More.in.YRI	7528.1	-0.252845	1.67e-16	3.32e-15
ENSG00000104969	SGTA	19	2754712	2783369	non-DEG	1883.29	-0.0463537	0.246236	0.362328
ENSG00000104970	KIR3DX1	19	55043909	55057053	More.in.YRI	97.2166	-0.819751	1.51e-19	4.34e-18
ENSG00000104972	LILRB1	19	55085346	55148979	More.in.YRI	126.017	-0.309742	0.00786921	0.019194
ENSG00000104973	MED25	19	50321539	50342073	non-DEG	889.672	-0.0892679	0.000896568	0.0027243
ENSG00000104976	SNAPC2	19	7985201	7988135	non-DEG	357.121	-0.000409091	0.993659	0.996042
ENSG00000104979	C19orf53	19	13884982	13889276	non-DEG	2139.25	0.0746923	0.0351993	0.0715331
ENSG00000104980	TIMM44	19	7991603	8008805	non-DEG	1055.32	-0.0155887	0.56446	0.681673
ENSG00000104983	CCDC61	19	46498339	46524576	More.in.EUR	316.083	0.141916	8.25e-05	0.000310752
ENSG00000104998	IL27RA	19	14142560	14163743	More.in.YRI	941.206	-0.34631	3.11e-11	3.14e-10
ENSG00000105011	ASF1B	19	14230321	14247768	More.in.YRI	2150.08	-0.21812	2.34e-08	1.56e-07
ENSG00000105053	VRK3	19	50479724	50529203	non-DEG	1128.64	-0.0526058	0.0188828	0.0414259
ENSG00000105058	FAM32A	19	16296191	16302857	non-DEG	1263.28	-0.0583349	0.0143064	0.0324952
ENSG00000105063	PPP6R1	19	55741148	55770363	More.in.YRI	5443.95	-0.35151	1.11e-20	3.66e-19
ENSG00000105072	C19orf44	19	16607122	16632163	non-DEG	156.965	0.043728	0.299467	0.42327
ENSG00000105085	MED26	19	16685718	16739873	non-DEG	745.05	0.0243915	0.439632	0.567435
ENSG00000105122	RASAL3	19	15562435	15575382	non-DEG	2134.13	-0.027055	0.514156	0.637089
ENSG00000105127	AKAP8	19	15464196	15490609	non-DEG	933.191	-0.0792084	0.000214895	0.000744803
ENSG00000105135	ILVBL	19	15225795	15236596	non-DEG	725.594	0.035628	0.385113	0.513474
ENSG00000105136	ZNF419	19	57999079	58006048	non-DEG	222.791	0.0592422	0.101668	0.177217
ENSG00000105143	SLC1A6	19	15060846	15133802	non-DEG	37.5872	-0.0193949	0.751207	0.832793
ENSG00000105171	POP4	19	30094924	30108144	non-DEG	934.484	0.0645797	0.0277245	0.0581569
ENSG00000105173	CCNE1	19	30302805	30315215	non-DEG	614.408	-0.0350384	0.382079	0.510197
ENSG00000105176	URI1	19	30414551	30506611	More.in.EUR	1954.7	0.216512	3.57e-22	1.38e-20
ENSG00000105185	PDCD5	19	33071974	33078358	More.in.EUR	1989.67	0.405654	5.14e-30	5.29e-28
ENSG00000105186	ANKRD27	19	33087913	33167503	non-DEG	1553.44	0.00320154	0.888626	0.928458
ENSG00000105193	RPS16	19	39923847	39926588	More.in.EUR	23592.1	0.331386	1.27e-14	1.97e-13
ENSG00000105197	TIMM50	19	39971052	39984422	non-DEG	1578.36	0.100441	0.00175458	0.00499625
ENSG00000105202	FBL	19	40325098	40337054	non-DEG	6709.62	0.124867	0.00202205	0.0056674
ENSG00000105204	DYRK1B	19	40315990	40324841	non-DEG	197.05	-0.13242	0.00710641	0.0175456
ENSG00000105220	GPI	19	34850385	34893061	non-DEG	22272.4	0.0922826	0.0114014	0.0266613
ENSG00000105221	AKT2	19	40736224	40791443	More.in.YRI	3653.77	-0.216036	6.25e-16	1.15e-14
ENSG00000105223	PLD3	19	40854363	40886346	non-DEG	1304.22	-0.102434	0.00686379	0.0170026
ENSG00000105227	PRX	19	40899675	40919273	non-DEG	62.1756	0.0228613	0.713271	0.803925
ENSG00000105229	PIAS4	19	4007644	4039384	More.in.YRI	423.95	-0.424998	7.07e-24	3.42e-22
ENSG00000105245	NUMBL	19	41172596	41196877	non-DEG	186.368	0.148126	0.0289508	0.0604103
ENSG00000105246	EBI3	19	4229495	4237528	More.in.EUR	3979.31	0.222389	0.00163574	0.00469042
ENSG00000105248	CCDC94	19	4247076	4269087	non-DEG	571.498	0.0742252	0.0238132	0.050872
ENSG00000105254	TBCB	19	36605191	36616849	More.in.EUR	1020.56	0.147492	1.93e-05	8.16e-05
ENSG00000105255	FSD1	19	4304597	4323840	More.in.YRI	19.6222	-0.363262	0.00012707	0.000460752
ENSG00000105258	POLR2I	19	36604612	36606248	More.in.EUR	569.233	0.25991	1.09e-07	6.59e-07
ENSG00000105270	CLIP3	19	36505562	36524245	non-DEG	117.549	-0.103877	0.088423	0.157276
ENSG00000105281	SLC1A5	19	47278140	47291851	non-DEG	3168.7	-0.0362079	0.387591	0.515798
ENSG00000105287	PRKD2	19	47177532	47220384	More.in.YRI	2109.96	-0.254593	6.53e-10	5.46e-09
ENSG00000105290	APLP1	19	36358801	36370693	More.in.YRI	26.6697	-0.251256	0.0108414	0.0254881
ENSG00000105298	CACTIN	19	3610639	3626813	More.in.YRI	552.407	-0.177424	5.04e-07	2.74e-06
ENSG00000105321	CCDC9	19	47759237	47775210	More.in.YRI	454.861	-0.28762	8.82e-17	1.81e-15
ENSG00000105323	HNRNPUL1	19	41768401	41813503	More.in.YRI	9205.6	-0.168488	4.12e-14	6.01e-13
ENSG00000105325	FZR1	19	3506271	3538328	More.in.YRI	911.96	-0.210493	5.08e-09	3.75e-08
ENSG00000105327	BBC3	19	47724081	47736023	More.in.EUR	327.481	0.247495	0.00115497	0.00343192
ENSG00000105329	TGFB1	19	41807492	41859816	non-DEG	3909.36	-0.0875004	0.0327147	0.0670898
ENSG00000105339	DENND3	8	142127377	142205907	non-DEG	2532.65	0.0352001	0.568965	0.685692
ENSG00000105341	ATP5SL	19	41937223	41946622	non-DEG	488.193	-0.101845	8.03e-05	0.000303276
ENSG00000105355	PLIN3	19	4838353	4867780	More.in.YRI	2208.87	-0.187698	4.08e-05	0.000162817
ENSG00000105364	MRPL4	19	10362577	10370721	More.in.EUR	2102.81	0.14309	0.0122751	0.0284282
ENSG00000105369	CD79A	19	42381190	42385439	More.in.YRI	5145.86	-0.165586	0.000158397	0.000563017
ENSG00000105371	ICAM4	19	10397643	10399198	non-DEG	33.2579	0.0263207	0.717154	0.807087
ENSG00000105372	RPS19	19	42363988	42376994	More.in.EUR	16683.1	0.281456	5.28e-11	5.2e-10
ENSG00000105373	GLTSCR2	19	48248779	48260315	More.in.EUR	6819.58	0.229575	1.28e-06	6.53e-06
ENSG00000105374	NKG7	19	51874860	51875969	non-DEG	74.5926	-0.195603	0.0242572	0.0516984
ENSG00000105376	ICAM5	19	10400657	10407454	More.in.EUR	63.2571	0.349139	0.00351344	0.00935074
ENSG00000105379	ETFB	19	51848423	51869672	More.in.EUR	1263.12	0.206675	7.78e-05	0.000294978
ENSG00000105383	CD33	19	51728320	51747115	non-DEG	48.7566	0.0307007	0.834555	0.892773
ENSG00000105392	CRX	19	48322703	48346587	non-DEG	17.7033	-0.0883431	0.256222	0.37425
ENSG00000105393	BABAM1	19	17378159	17392058	non-DEG	1819.05	0.0113798	0.658531	0.759529
ENSG00000105397	TYK2	19	10461209	10491352	More.in.EUR	3980.73	0.141153	0.000363388	0.00120196
ENSG00000105401	CDC37	19	10501810	10530797	non-DEG	4125.54	0.130028	7.34e-06	3.32e-05
ENSG00000105402	NAPA	19	47990894	48018497	non-DEG	2684.66	-0.111619	0.000465627	0.0015026
ENSG00000105404	RABAC1	19	42460833	42463542	non-DEG	315.641	0.0163207	0.802855	0.869754
ENSG00000105426	PTPRS	19	5158506	5340814	non-DEG	325.54	0.102972	0.438839	0.566853
ENSG00000105429	MEGF8	19	42829761	42882921	More.in.YRI	694.437	-0.148598	1.44e-06	7.29e-06
ENSG00000105438	KDELR1	19	48885827	48894810	non-DEG	2364.52	0.0340495	0.209061	0.318363
ENSG00000105443	CYTH2	19	48972289	48985571	non-DEG	859.37	-0.0343191	0.24879	0.365307
ENSG00000105447	GRWD1	19	48949030	48960279	non-DEG	1260.46	-0.0175038	0.694213	0.788676
ENSG00000105483	CARD8	19	48684027	48759203	non-DEG	1936.28	-0.00840112	0.764044	0.841122
ENSG00000105486	LIG1	19	48618702	48673860	non-DEG	2686.45	-0.0750698	0.0503443	0.0970791
ENSG00000105497	ZNF175	19	52074551	52092991	More.in.YRI	273.02	-0.273408	1.81e-10	1.65e-09
ENSG00000105499	PLA2G4C	19	48551100	48614074	More.in.YRI	251.775	-0.571801	9.51e-11	9.03e-10
ENSG00000105501	SIGLEC5	19	52114781	52150151	non-DEG	31.8706	-0.449124	0.0445692	0.0875438
ENSG00000105514	RAB3D	19	11432722	11456946	non-DEG	540.25	0.059902	0.172523	0.273044
ENSG00000105516	DBP	19	49133287	49140695	non-DEG	221.67	-0.0636339	0.255391	0.373244
ENSG00000105518	TMEM205	19	11453452	11457194	More.in.EUR	907.514	0.250826	8.13e-12	8.88e-11
ENSG00000105519	CAPS	19	5911718	5915888	non-DEG	154.894	0.0260715	0.709542	0.801133
ENSG00000105520		19	11466062	11476374	More.in.EUR	56.4437	0.216713	0.00105481	0.00316189
ENSG00000105552	BCAT2	19	49298319	49314286	non-DEG	1171.79	-0.0105135	0.780119	0.85273
ENSG00000105556	MIER2	19	305575	344798	non-DEG	441.328	0.102319	0.0275034	0.0577573
ENSG00000105559	PLEKHA4	19	49340354	49371889	non-DEG	121.055	0.0817475	0.412624	0.540607
ENSG00000105568	PPP2R1A	19	52693292	52730687	non-DEG	7065.83	0.0668193	0.028435	0.0594854
ENSG00000105576	TNPO2	19	12810008	12834825	More.in.YRI	2341.33	-0.206064	3.48e-16	6.64e-15
ENSG00000105583	WDR83OS	19	12778885	12782170	non-DEG	1534.66	0.0603373	0.126147	0.211777
ENSG00000105607	GCDH	19	13001840	13025021	non-DEG	995.876	0.0747451	0.0290385	0.0605451
ENSG00000105612	DNASE2	19	12986025	12992282	More.in.YRI	816.592	-0.164572	1.74e-06	8.68e-06
ENSG00000105613	MAST1	19	12944765	12985765	More.in.EUR	25.6668	0.220034	0.00325069	0.00872765
ENSG00000105617	LENG1	19	54658899	54663620	non-DEG	19.8931	-0.011151	0.840311	0.896316
ENSG00000105618	PRPF31	19	54618837	54635140	non-DEG	179.458	0.0444131	0.102796	0.178838
ENSG00000105619	TFPT	19	54610320	54619055	More.in.EUR	52.2651	0.191987	9.74e-05	0.000361201
ENSG00000105639	JAK3	19	17935589	17958880	non-DEG	2170.05	0.0721968	0.0449727	0.0882195
ENSG00000105640	RPL18A	19	17970685	17974962	More.in.EUR	30234.3	0.274057	8.72e-09	6.22e-08
ENSG00000105641	SLC5A5	19	17982782	18005983	non-DEG	15.9697	-0.0549863	0.498144	0.622454
ENSG00000105642	KCNN1	19	18062102	18110889	More.in.EUR	124.835	1.0466	3.53e-17	7.59e-16
ENSG00000105643	ARRDC2	19	18111941	18124911	More.in.YRI	257.455	-0.149987	0.000532662	0.00169906
ENSG00000105647	PIK3R2	19	18263928	18281350	non-DEG	772.347	-0.110947	0.012241	0.0283624
ENSG00000105649	RAB3A	19	18307594	18314884	More.in.YRI	92.5751	-0.163857	0.00302024	0.0081565
ENSG00000105650	PDE4C	19	18318771	18366229	non-DEG	52.6465	0.126902	0.17391	0.274759
ENSG00000105655	ISYNA1	19	18545198	18549111	More.in.YRI	344.578	-0.317318	0.000103529	0.000382049
ENSG00000105656	ELL	19	18553473	18632937	More.in.YRI	929.535	-0.171053	5.45e-05	0.00021167
ENSG00000105662	CRTC1	19	18794487	18893004	non-DEG	114.716	-0.106569	0.0997253	0.174282
ENSG00000105669	COPE	19	19010323	19030206	non-DEG	3637.83	0.0899215	0.0633248	0.118341
ENSG00000105671	DDX49	19	19030484	19039436	non-DEG	1044.13	0.0722163	0.0417134	0.0827296
ENSG00000105675	ATP4A	19	36040945	36054560	More.in.EUR	35.0918	0.358036	0.00431891	0.0112378
ENSG00000105676	ARMC6	19	19144384	19170563	non-DEG	1013.82	0.0681347	0.0445093	0.0874741
ENSG00000105677	TMEM147	19	36036497	36038428	non-DEG	859.981	0.125813	0.0016467	0.00471772
ENSG00000105679	GAPDHS	19	36024314	36036218	non-DEG	77.1173	-0.0821045	0.102885	0.178945
ENSG00000105697	HAMP	19	35771619	35776046	non-DEG	16.6046	-0.193041	0.0234426	0.050166
ENSG00000105698	USF2	19	35759881	35770724	More.in.YRI	2644.14	-0.350876	9.09e-23	3.82e-21
ENSG00000105699	LSR	19	35739233	35758867	More.in.YRI	742.938	-0.196905	0.000740301	0.00229169
ENSG00000105700	KXD1	19	18668572	18680197	More.in.YRI	2095.17	-0.150114	2.48e-11	2.53e-10
ENSG00000105701	FKBP8	19	18642561	18654887	non-DEG	5311.75	0.1111	0.038692	0.077612
ENSG00000105705	SUGP1	19	19386827	19431653	non-DEG	760.696	-0.0376883	0.188697	0.293244
ENSG00000105708	ZNF14	19	19821280	19843906	More.in.EUR	204.988	0.193657	8.66e-08	5.32e-07
ENSG00000105717	PBX4	19	19672522	19729725	non-DEG	78.3556	0.0279336	0.809705	0.874938
ENSG00000105722	ERF	19	42751724	42759309	More.in.YRI	671.725	-0.390589	4.71e-33	6.94e-31
ENSG00000105723	GSK3A	19	42734338	42746777	non-DEG	1468.65	-0.122363	2.95e-06	1.42e-05
ENSG00000105726	ATP13A1	19	19756007	19774502	More.in.YRI	1850.61	-0.207848	5.03e-08	3.2e-07
ENSG00000105732	ZNF574	19	42572629	42585701	non-DEG	454.72	-0.120757	0.00104007	0.00312199
ENSG00000105738	SIPA1L3	19	38397868	38699012	More.in.YRI	1929.93	-0.637093	3.02e-28	2.55e-26
ENSG00000105750	ZNF85	19	21106028	21133503	More.in.EUR	158.808	0.603465	1.68e-14	2.56e-13
ENSG00000105755	ETHE1	19	44010871	44031396	More.in.YRI	632.551	-0.151341	0.0139759	0.0318493
ENSG00000105771	SMG9	19	44235301	44259142	non-DEG	1062.38	-0.0185028	0.60013	0.712317
ENSG00000105778	AVL9	7	32535038	33078516	More.in.YRI	1621.86	-0.194303	6.38e-09	4.65e-08
ENSG00000105792	C7orf63	7	89874488	89940377	More.in.EUR	89.3361	0.339628	1.73e-07	1.01e-06
ENSG00000105793	GTPBP10	7	89964537	90020769	More.in.EUR	678.175	0.141962	1.11e-06	5.72e-06
ENSG00000105808	RASA4	7	102220093	102257204	non-DEG	1241.25	0.137622	0.0301901	0.0626308
ENSG00000105810	CDK6	7	92234235	92465908	non-DEG	4565.69	-0.029411	0.572634	0.689068
ENSG00000105819	PMPCB	7	102937869	102969958	More.in.EUR	2648.6	0.159082	3.31e-13	4.32e-12
ENSG00000105821	DNAJC2	7	102952921	102985320	More.in.EUR	1017.73	0.486961	1.39e-30	1.54e-28
ENSG00000105825	TFPI2	7	93514709	93520303	non-DEG	68.2742	0.262167	0.0533789	0.102209
ENSG00000105829	BET1	7	93592074	93633694	More.in.EUR	602.627	0.173683	8.54e-10	7.03e-09
ENSG00000105835	NAMPT	7	105888731	105926772	More.in.EUR	7324.95	0.148784	0.0208556	0.0452483
ENSG00000105849	TWISTNB	7	19735085	19748710	non-DEG	951.963	0.104252	0.00110381	0.00329221
ENSG00000105851	PIK3CG	7	106505723	106547590	More.in.YRI	311.357	-1.01409	3.17e-30	3.35e-28
ENSG00000105854	PON2	7	95034175	95064510	non-DEG	219.929	0.215735	0.0451024	0.0884211
ENSG00000105855	ITGB8	7	20370325	20455377	non-DEG	524.813	0.150873	0.152868	0.247907
ENSG00000105856	HBP1	7	106809406	106842974	non-DEG	648.4	0.0512498	0.277049	0.39789
ENSG00000105865	DUS4L	7	107203929	107218906	More.in.EUR	251.515	0.249087	5.96e-21	2.03e-19
ENSG00000105866	SP4	7	21467652	21554440	More.in.YRI	593.263	-0.296697	1.72e-08	1.18e-07
ENSG00000105875	WDR91	7	134868590	134896316	non-DEG	2641.86	-0.0919765	0.0544777	0.103987
ENSG00000105877	DNAH11	7	21582833	21941457	non-DEG	32.958	0.136162	0.186473	0.290546
ENSG00000105879	CBLL1	7	107384142	107402112	More.in.YRI	925.107	-0.374489	9.07e-25	4.89e-23
ENSG00000105887	MTPN	7	135611509	135662101	More.in.YRI	5327.4	-0.421396	8.87e-20	2.63e-18
ENSG00000105926	MPP6	7	24612887	24733812	More.in.YRI	960.303	-0.164947	1.37e-05	5.94e-05
ENSG00000105928	DFNA5	7	24737972	24809244	More.in.EUR	3834.91	0.21474	0.0019426	0.00546928
ENSG00000105939	ZC3HAV1	7	138728266	138794465	non-DEG	2446.35	0.00745171	0.774201	0.848317
ENSG00000105948	TTC26	7	138818490	138876732	More.in.EUR	186.94	0.329129	8.23e-14	1.16e-12
ENSG00000105953	OGDH	7	44646171	44748665	More.in.YRI	3815	-0.196955	1.21e-09	9.8e-09
ENSG00000105963	ADAP1	7	937540	995043	More.in.YRI	685.776	-0.98452	1.83e-38	4.18e-36
ENSG00000105967	TFEC	7	115575202	115799950	More.in.YRI	42.9257	-0.537373	0.00358865	0.00952288
ENSG00000105968	H2AFV	7	44866390	44887682	non-DEG	3396.19	-0.125151	0.000453524	0.00146752
ENSG00000105971	CAV2	7	115927434	116148595	More.in.EUR	48.0429	0.892987	4.86e-11	4.79e-10
ENSG00000105974	CAV1	7	116164839	116201233	More.in.EUR	230.774	0.798091	1.54e-14	2.36e-13
ENSG00000105982	RNF32	7	156432975	156469824	More.in.EUR	76.4497	0.235243	2.73e-05	0.000112424
ENSG00000105983	LMBR1	7	156461646	156685924	More.in.YRI	1042.4	-0.192443	2.77e-11	2.81e-10
ENSG00000105993	DNAJB6	7	157128075	157210133	non-DEG	2640.02	0.0805765	0.00653374	0.0162541
ENSG00000106003	LFNG	7	2552163	2568811	More.in.EUR	68.4762	0.49394	5.85e-05	0.000226284
ENSG00000106009	BRAT1	7	2577511	2595361	non-DEG	850.023	0.087723	0.139875	0.230364
ENSG00000106012	IQCE	7	2598632	2654368	non-DEG	178.182	-0.00610644	0.88824	0.928166
ENSG00000106025	TSPAN12	7	120427376	120498456	non-DEG	560.363	0.225498	0.0409114	0.0813666
ENSG00000106028	SSBP1	7	141438121	141487722	More.in.EUR	1282.93	0.246838	1.33e-12	1.61e-11
ENSG00000106049	HIBADH	7	27565061	27702614	non-DEG	680.33	0.0286064	0.346444	0.473442
ENSG00000106052	TAX1BP1	7	27778950	27884183	More.in.EUR	3113.84	0.430935	8.34e-37	1.67e-34
ENSG00000106077	ABHD11	7	73150424	73153197	non-DEG	107.66	0.117823	0.00497328	0.0127769
ENSG00000106080	FKBP14	7	30050203	30066300	non-DEG	356.704	0.143059	0.0523179	0.100449
ENSG00000106086	PLEKHA8	7	30067020	30170096	More.in.YRI	657.948	-0.142642	0.000393683	0.00129109
ENSG00000106089	STX1A	7	73113536	73134002	non-DEG	27.759	0.0401416	0.555255	0.673658
ENSG00000106100	NOD1	7	30464143	30518400	non-DEG	395.424	0.125982	0.00122578	0.00361896
ENSG00000106105	GARS	7	30634297	30673649	More.in.EUR	5998.43	0.176046	6.6e-07	3.52e-06
ENSG00000106125	FAM188B	7	30811033	30932002	More.in.YRI	106.533	-0.244139	0.00216983	0.00604029
ENSG00000106133	NSUN5P2	7	72418120	72425329	More.in.EUR	104.529	0.749305	1.72e-14	2.62e-13
ENSG00000106144	CASP2	7	142985308	143004789	More.in.YRI	1502.46	-0.261621	2.67e-21	9.36e-20
ENSG00000106153	CHCHD2	7	56169262	56174269	non-DEG	6941.33	0.108687	0.00519233	0.0132721
ENSG00000106211	HSPB1	7	75931861	75933612	non-DEG	2489.76	0.117146	0.161996	0.259659
ENSG00000106244	PDAP1	7	98989671	99006452	non-DEG	3554.42	0.0967491	0.000412368	0.00134529
ENSG00000106245	BUD31	7	99006264	99017239	More.in.EUR	1536.89	0.145622	4.3e-06	2.02e-05
ENSG00000106246	PTCD1	7	99014362	99063787	More.in.YRI	423.458	-0.180043	2.75e-12	3.19e-11
ENSG00000106258	CYP3A5	7	99245817	99277621	non-DEG	78.1949	0.0166104	0.809742	0.874938
ENSG00000106261	ZKSCAN1	7	99613204	99639312	More.in.YRI	2014.38	-0.139793	0.000409267	0.00133651
ENSG00000106263	EIF3B	7	2393721	2420380	non-DEG	7102.85	0.0216456	0.358635	0.485743
ENSG00000106266	SNX8	7	2291405	2393953	non-DEG	2686.71	-0.0554406	0.170657	0.270663
ENSG00000106268	NUDT1	7	2281857	2290781	non-DEG	574.435	0.0149611	0.728831	0.815469
ENSG00000106278	PTPRZ1	7	121513143	121702090	non-DEG	18.3752	0.18797	0.038015	0.0764352
ENSG00000106290	TAF6	7	99704693	99717464	More.in.YRI	1222.52	-0.148276	4.87e-08	3.1e-07
ENSG00000106299	WASL	7	123321989	123389121	non-DEG	262.347	-0.0268978	0.356269	0.483088
ENSG00000106302	HYAL4	7	123469037	123517532	More.in.EUR	23.7931	0.668276	5.48e-07	2.96e-06
ENSG00000106305	AIMP2	7	6048876	6063465	More.in.EUR	762.881	0.17044	0.000151031	0.000538989
ENSG00000106327	TFR2	7	100218039	100240402	More.in.EUR	87.8346	0.450054	1.49e-08	1.02e-07
ENSG00000106330	MOSPD3	7	100209725	100213007	non-DEG	154.394	0.0549306	0.215936	0.326406
ENSG00000106333	PCOLCE	7	100199800	100205798	More.in.YRI	21.0776	-0.325106	0.000225588	0.000778776
ENSG00000106336	FBXO24	7	100181605	100198740	non-DEG	40.5154	0.136672	0.0380449	0.0764895
ENSG00000106344	RBM28	7	127937738	127983962	non-DEG	1192.45	0.0442608	0.100708	0.175754
ENSG00000106346	USP42	7	6144515	6201195	More.in.YRI	515.348	-0.184305	4.25e-09	3.18e-08
ENSG00000106348	IMPDH1	7	128032331	128050306	non-DEG	1150.57	0.0318626	0.342503	0.469363
ENSG00000106351	AGFG2	7	100136834	100165842	non-DEG	1032.99	-0.00944908	0.846392	0.899819
ENSG00000106355	LSM5	7	32524951	32534895	non-DEG	1337.53	0.10906	0.00988668	0.0234899
ENSG00000106366	SERPINE1	7	100770370	100782547	non-DEG	37.134	0.157441	0.15371	0.249027
ENSG00000106367	AP1S1	7	100797678	100804877	non-DEG	1234.56	0.0652244	0.0334352	0.068407
ENSG00000106392	C1GALT1	7	7196565	7288282	non-DEG	990.552	-0.0645213	0.248414	0.364901
ENSG00000106397	PLOD3	7	100849258	100861701	non-DEG	807.635	0.105999	0.000233528	0.000803331
ENSG00000106399	RPA3	7	7676149	7758238	non-DEG	1204.75	-0.0142071	0.750476	0.832159
ENSG00000106400	ZNHIT1	7	100860949	100867471	More.in.EUR	1120.37	0.187554	3.57e-06	1.7e-05
ENSG00000106404	CLDN15	7	100875373	100882101	non-DEG	206.626	-0.131014	0.00178181	0.00506443
ENSG00000106415	GLCCI1	7	8008425	8133902	More.in.YRI	2674.37	-0.194837	0.00011162	0.000409087
ENSG00000106443	PHF14	7	11013499	11209250	More.in.EUR	927.86	0.361993	6.35e-27	4.47e-25
ENSG00000106459	NRF1	7	129251555	129396922	non-DEG	529.559	-0.0814861	5.3e-05	0.000206585
ENSG00000106460	TMEM106B	7	12250867	12282993	non-DEG	595.341	-0.113034	0.017535	0.0388264
ENSG00000106462	EZH2	7	148504475	148581413	non-DEG	2038.98	-0.0408652	0.115243	0.19658
ENSG00000106477	CEP41	7	130033612	130082274	More.in.YRI	119.573	-0.311191	4.26e-14	6.21e-13
ENSG00000106479	ZNF862	7	149535456	149564568	More.in.YRI	351.716	-0.315082	3.91e-08	2.52e-07
ENSG00000106484	MEST	7	130126012	130146133	More.in.EUR	51.0388	0.575857	0.0121782	0.0282261
ENSG00000106526	ACTR3C	7	149941005	150020814	non-DEG	74.5888	0.136342	0.0238765	0.0509905
ENSG00000106538	RARRES2	7	150035408	150038763	non-DEG	27.0272	0.2152	0.170611	0.270606
ENSG00000106546	AHR	7	17338246	17385776	More.in.YRI	1523.2	-0.414316	2.18e-06	1.07e-05
ENSG00000106554	CHCHD3	7	132469629	132766848	non-DEG	2430.41	0.0968832	0.00020644	0.000718158
ENSG00000106560	GIMAP2	7	150382785	150390729	More.in.YRI	646.855	-0.195674	4.19e-07	2.31e-06
ENSG00000106588	PSMA2	7	42956460	42971822	More.in.EUR	5167.04	0.24509	1.48e-08	1.02e-07
ENSG00000106591	MRPL32	7	42971799	42988557	More.in.EUR	1382.55	0.240936	4.41e-16	8.27e-15
ENSG00000106603	COA1	7	43648055	43769316	More.in.EUR	1399.24	0.306836	1.33e-24	6.99e-23
ENSG00000106605	BLVRA	7	43798279	43846939	More.in.EUR	1318.17	0.381199	3.29e-18	8e-17
ENSG00000106608	URGCP	7	43915493	43966010	More.in.YRI	699.429	-0.150597	3.05e-09	2.33e-08
ENSG00000106609	TMEM248	7	66386212	66423538	More.in.YRI	2226.18	-0.209318	5.88e-24	2.86e-22
ENSG00000106610	STAG3L4	7	66767608	66786513	non-DEG	176.915	-0.0159184	0.687021	0.782307
ENSG00000106615	RHEB	7	151163098	151217206	non-DEG	792.603	0.0798978	0.000601312	0.00189453
ENSG00000106617	PRKAG2	7	151253197	151574210	non-DEG	225.392	0.100833	0.031621	0.0652296
ENSG00000106624	AEBP1	7	44143960	44154161	More.in.EUR	98.6348	1.03328	3.26e-10	2.87e-09
ENSG00000106628	POLD2	7	44154286	44163957	More.in.EUR	3308.18	0.213637	4.34e-09	3.24e-08
ENSG00000106635	BCL7B	7	72950686	72972332	More.in.YRI	561.146	-0.141698	8.15e-08	5.03e-07
ENSG00000106636	YKT6	7	44240567	44253893	non-DEG	2145.52	-0.127948	3.72e-06	1.76e-05
ENSG00000106638	TBL2	7	72983262	72993121	non-DEG	483.312	0.00473994	0.831913	0.890782
ENSG00000106665	CLIP2	7	73703805	73820273	non-DEG	1476.69	-0.114961	0.0129931	0.0298745
ENSG00000106682	EIF4H	7	73588575	73611431	non-DEG	6327.54	0.0653456	0.00127383	0.00374607
ENSG00000106683	LIMK1	7	73497263	73536855	More.in.YRI	1188.1	-0.31168	3.86e-20	1.18e-18
ENSG00000106686	SPATA6L	9	4553386	4666674	More.in.EUR	48.8559	0.242614	0.000285437	0.000964937
ENSG00000106688	SLC1A1	9	4490444	4587469	More.in.YRI	952.994	-0.232307	4.49e-07	2.46e-06
ENSG00000106689	LHX2	9	126763949	126795580	More.in.EUR	81.7926	0.591789	0.00253584	0.0069587
ENSG00000106692	FKTN	9	108320411	108403399	non-DEG	598.607	-0.0858285	0.141165	0.232175
ENSG00000106701	FSD1L	9	108210077	108314714	non-DEG	1110.59	0.0801914	0.132614	0.220795
ENSG00000106723	SPIN1	9	91003334	91093609	More.in.YRI	598.36	-0.252979	1.13e-14	1.77e-13
ENSG00000106733	NMRK1	9	77675489	77703133	non-DEG	282.945	0.0263052	0.635979	0.741462
ENSG00000106771	TMEM245	9	111777432	111882225	More.in.YRI	1660.05	-0.403837	1.07e-19	3.11e-18
ENSG00000106780	MEGF9	9	123363091	123476748	non-DEG	303.549	-0.0520195	0.478748	0.604294
ENSG00000106785	TRIM14	9	100831557	100881494	More.in.YRI	1856.86	-0.405872	9.33e-33	1.34e-30
ENSG00000106789	CORO2A	9	100883257	100954922	non-DEG	69.0408	-0.209682	0.160977	0.258404
ENSG00000106799	TGFBR1	9	101866320	101916474	non-DEG	821.879	0.0307489	0.508006	0.631647
ENSG00000106803	SEC61B	9	101984346	101992897	More.in.EUR	3166.39	0.230654	8.03e-07	4.23e-06
ENSG00000106804	C5	9	123714616	123812554	non-DEG	90.0396	0.0808814	0.19761	0.30421
ENSG00000106829	TLE4	9	82186688	82341658	More.in.YRI	432.945	-0.325798	4.92e-08	3.13e-07
ENSG00000106853	PTGR1	9	114312002	114362135	More.in.YRI	298.099	-0.49847	3.9e-08	2.51e-07
ENSG00000106868	SUSD1	9	114803065	114937688	More.in.YRI	319.465	-0.139655	0.0126214	0.0291323
ENSG00000106948	AKNA	9	117096436	117156685	More.in.YRI	4282.9	-0.309097	1.83e-27	1.4e-25
ENSG00000106991	ENG	9	130577291	130617035	non-DEG	420.462	0.0128025	0.847683	0.900785
ENSG00000106992	AK1	9	130628759	130640022	More.in.EUR	128.423	0.52119	1.99e-11	2.06e-10
ENSG00000106993	CDC37L1	9	4679559	4708398	More.in.EUR	359.248	0.261966	8.62e-20	2.55e-18
ENSG00000107014	RLN2	9	5299868	5304969	More.in.YRI	46.9239	-0.139822	0.00397039	0.010423
ENSG00000107018	RLN1	9	5334969	5339873	More.in.YRI	14.7416	-0.15388	0.0202936	0.0441407
ENSG00000107020	PLGRKT	9	5357973	5437878	More.in.EUR	655.434	0.364416	8.58e-24	4.11e-22
ENSG00000107021	TBC1D13	9	131549483	131572711	non-DEG	836.151	-0.0865167	0.00180706	0.00512675
ENSG00000107036	KIAA1432	9	5629025	5776557	More.in.YRI	2322.42	-0.140819	0.00205284	0.00574449
ENSG00000107077	KDM4C	9	6720863	7175648	non-DEG	1359.33	0.0376157	0.164419	0.262787
ENSG00000107099	DOCK8	9	214854	465259	More.in.YRI	4706.95	-0.425239	8.29e-39	1.96e-36
ENSG00000107104	KANK1	9	470291	746105	More.in.EUR	83.2205	0.269257	0.0063855	0.0159322
ENSG00000107140	TESK1	9	35605367	35610038	More.in.YRI	486.465	-0.286923	3.01e-19	8.26e-18
ENSG00000107164	FUBP3	9	133454352	133513739	non-DEG	1233.34	-0.0696182	0.000279194	0.000945662
ENSG00000107175	CREB3	9	35732332	35737001	non-DEG	820.085	-0.0771053	0.0132622	0.0304212
ENSG00000107185	RGP1	9	35749203	35758572	More.in.YRI	865.448	-0.455059	1.24e-33	1.93e-31
ENSG00000107201	DDX58	9	32455300	32526322	non-DEG	657.257	-0.0933248	0.105738	0.183021
ENSG00000107223	EDF1	9	139756571	139760738	More.in.EUR	5091.12	0.173024	2.09e-07	1.21e-06
ENSG00000107242	PIP5K1B	9	71320575	71624092	More.in.YRI	626.249	-0.228205	0.00106794	0.00319866
ENSG00000107249	GLIS3	9	3824127	4348392	More.in.YRI	70.6646	-0.987047	5.79e-16	1.07e-14
ENSG00000107262	BAG1	9	33247818	33264761	non-DEG	1466.49	0.111757	0.00189368	0.00534935
ENSG00000107263	RAPGEF1	9	134452157	134615461	More.in.YRI	5510.39	-0.270487	7.52e-12	8.24e-11
ENSG00000107281	NPDC1	9	139933922	139940655	More.in.EUR	37.5422	0.78794	2.75e-07	1.56e-06
ENSG00000107290	SETX	9	135136743	135230372	non-DEG	3899.78	-0.0602013	0.0321594	0.066188
ENSG00000107331	ABCA2	9	139901686	139923367	non-DEG	78.8237	-0.00301945	0.975905	0.984389
ENSG00000107338	SHB	9	37919131	38069210	More.in.EUR	114.284	0.827656	2.35e-17	5.16e-16
ENSG00000107341	UBE2R2	9	33817565	33920402	non-DEG	2869.47	-0.0594043	0.0124301	0.0287362
ENSG00000107362	ABHD17B	9	74477368	74525847	non-DEG	536.62	-0.127009	0.000129898	0.000469514
ENSG00000107371	EXOSC3	9	37766975	37801434	non-DEG	813.96	0.0846296	0.0270552	0.0569259
ENSG00000107372	ZFAND5	9	74966341	74980163	non-DEG	2467.85	0.125342	4.33e-05	0.000171813
ENSG00000107404	DVL1	1	1270656	1284730	non-DEG	488.667	0.0243948	0.737247	0.821554
ENSG00000107438	PDLIM1	10	96997329	97050781	More.in.YRI	8887.13	-0.219885	8.41e-06	3.77e-05
ENSG00000107443	CCNJ	10	97803151	97820627	non-DEG	168.384	-0.131166	0.00127311	0.00374479
ENSG00000107485	GATA3	10	8095567	8117161	non-DEG	205.198	-0.0533655	0.559487	0.677008
ENSG00000107518	ATRNL1	10	116853124	117708503	More.in.EUR	26.4273	0.456026	0.00456502	0.0118207
ENSG00000107521	HPS1	10	100175955	100206684	non-DEG	1782.64	-0.0622802	0.0243444	0.0518603
ENSG00000107537	PHYH	10	13319796	13344412	More.in.YRI	248.93	-0.367816	1.42e-10	1.31e-09
ENSG00000107551	RASSF4	10	45454855	45491339	More.in.EUR	1379.19	0.243174	0.00152254	0.0044
ENSG00000107554	DNMBP	10	101635334	101769676	More.in.YRI	1094.87	-0.208191	0.0225429	0.0484834
ENSG00000107560	RAB11FIP2	10	119764427	119806114	non-DEG	301.832	0.0277746	0.656661	0.75804
ENSG00000107562	CXCL12	10	44793038	44881941	non-DEG	68.6447	0.222574	0.275194	0.395875
ENSG00000107566	ERLIN1	10	101909851	101948091	non-DEG	712.079	-0.00433407	0.904691	0.93902
ENSG00000107581	EIF3A	10	120794356	120840316	non-DEG	11398.4	0.0679311	0.0247198	0.0525817
ENSG00000107614	TRDMT1	10	17184253	17244053	non-DEG	139.768	0.0170933	0.761752	0.840009
ENSG00000107625	DDX50	10	70661034	70706603	More.in.EUR	1790.05	0.26623	3.3e-31	3.94e-29
ENSG00000107643	MAPK8	10	49514698	49647403	More.in.EUR	952.495	0.169956	0.000241505	0.000829032
ENSG00000107651	SEC23IP	10	121652223	121702014	non-DEG	1982.89	0.0422615	0.0933313	0.164544
ENSG00000107669	ATE1	10	123499939	123688316	More.in.YRI	833.027	-0.139727	0.000246007	0.000843604
ENSG00000107672	NSMCE4A	10	123716603	123734732	More.in.EUR	926.752	0.169932	3.64e-10	3.18e-09
ENSG00000107679	PLEKHA1	10	124134212	124191867	non-DEG	104.952	-0.153826	0.103539	0.179916
ENSG00000107719	PALD1	10	72238577	72328205	non-DEG	646.883	0.00994825	0.920354	0.949098
ENSG00000107736	CDH23	10	73156691	73575702	More.in.EUR	24.4658	0.496277	7.61e-06	3.44e-05
ENSG00000107738	C10orf54	10	73507316	73533255	More.in.EUR	593.881	0.523603	2.24e-14	3.36e-13
ENSG00000107742	SPOCK2	10	73818793	73848790	More.in.EUR	59.891	0.442783	0.000151891	0.000541616
ENSG00000107745	MICU1	10	74127098	74385899	More.in.YRI	1109.9	-0.234738	2.43e-22	9.58e-21
ENSG00000107758	PPP3CB	10	75196186	75255782	non-DEG	1957.93	0.0104168	0.594227	0.707071
ENSG00000107771	CCSER2	10	86088342	86278273	non-DEG	528.049	0.0506289	0.271152	0.391198
ENSG00000107779	BMPR1A	10	88516407	88692595	More.in.YRI	609.486	-0.246003	0.000378573	0.00124755
ENSG00000107789	MINPP1	10	89264632	89313217	non-DEG	432.907	-0.0940658	0.00347368	0.00925714
ENSG00000107796	ACTA2	10	90694831	90751147	More.in.EUR	817.747	0.39685	2.43e-09	1.87e-08
ENSG00000107798	LIPA	10	90973326	91174314	non-DEG	1922.72	-0.0502155	0.0953044	0.167606
ENSG00000107815	C10orf2	10	102747124	102754158	More.in.YRI	659.629	-0.19276	1.49e-06	7.53e-06
ENSG00000107816	LZTS2	10	102756375	102767593	non-DEG	457.306	0.0488651	0.52062	0.643184
ENSG00000107819	SFXN3	10	102790991	102800998	non-DEG	170.278	-0.0194822	0.819198	0.881523
ENSG00000107821	KAZALD1	10	102821598	102827888	More.in.YRI	27.7948	-0.267797	0.00337596	0.00902424
ENSG00000107829	FBXW4	10	103370423	103455052	non-DEG	901.661	-0.0834852	0.00379333	0.0100003
ENSG00000107833	NPM3	10	103541082	103543170	More.in.EUR	1077.1	0.163732	0.00026155	0.000892702
ENSG00000107854	TNKS2	10	93558069	93625033	More.in.YRI	1199.18	-0.252404	3.9e-12	4.42e-11
ENSG00000107862	GBF1	10	104005289	104142656	More.in.YRI	3025.82	-0.202117	1.65e-11	1.73e-10
ENSG00000107863	ARHGAP21	10	24872538	25012597	More.in.YRI	1003.46	-0.361854	1.84e-08	1.25e-07
ENSG00000107864	CPEB3	10	93806449	94050844	More.in.YRI	117.612	-0.233078	0.000179101	0.00063092
ENSG00000107872	FBXL15	10	104178946	104182893	non-DEG	202.103	0.040789	0.753435	0.834494
ENSG00000107874	CUEDC2	10	104183002	104192418	More.in.EUR	1678.23	0.160938	1.02e-06	5.28e-06
ENSG00000107882	SUFU	10	104263744	104393292	More.in.YRI	343.314	-0.295709	1.61e-26	1.07e-24
ENSG00000107890	ANKRD26	10	27280843	27389421	More.in.EUR	532.97	0.286932	9.66e-10	7.91e-09
ENSG00000107897	ACBD5	10	27484146	27531059	non-DEG	830.023	-0.0241459	0.474679	0.600516
ENSG00000107902	LHPP	10	126150403	126306457	More.in.YRI	181.944	-0.32304	4.02e-09	3.02e-08
ENSG00000107929	LARP4B	10	855484	977564	More.in.YRI	3128.4	-0.155888	2e-07	1.16e-06
ENSG00000107937	GTPBP4	10	1034338	1065876	More.in.EUR	3174.29	0.274268	6.31e-21	2.14e-19
ENSG00000107938	EDRF1	10	127408084	127452712	non-DEG	1617.06	-0.0269478	0.538853	0.659526
ENSG00000107949	BCCIP	10	127512115	127542264	More.in.EUR	1948.57	0.35703	1.02e-24	5.45e-23
ENSG00000107951	MTPAP	10	30598730	30663377	non-DEG	712.326	0.10737	6.11e-05	0.000235891
ENSG00000107954	NEURL1	10	105253736	105352309	More.in.EUR	29.0008	0.768123	8.22e-08	5.06e-07
ENSG00000107957	SH3PXD2A	10	105348285	105615301	More.in.YRI	1347.06	-0.398898	8.25e-14	1.16e-12
ENSG00000107959	PITRM1	10	3179920	3215003	non-DEG	1999.74	0.0922697	0.000160629	0.000570139
ENSG00000107960	OBFC1	10	105642300	105677963	More.in.EUR	602.729	0.159646	5.59e-10	4.74e-09
ENSG00000107968	MAP3K8	10	30722866	30750762	More.in.EUR	1163.29	0.305704	2.95e-12	3.41e-11
ENSG00000108010	GLRX3	10	131934663	131982785	non-DEG	2030.66	0.111702	8.97e-05	0.000335217
ENSG00000108021	FAM208B	10	5726801	5805703	More.in.YRI	1376.09	-0.266083	3.96e-07	2.19e-06
ENSG00000108039	XPNPEP1	10	111624524	111683311	non-DEG	2060.67	0.018076	0.501527	0.62552
ENSG00000108055	SMC3	10	112327449	112364394	More.in.EUR	2968.93	0.321124	4.7e-17	9.92e-16
ENSG00000108061	SHOC2	10	112679301	112773425	non-DEG	2191.96	-0.116504	0.000254957	0.000872585
ENSG00000108064	TFAM	10	60144782	60158981	non-DEG	2330.07	-0.113803	0.00285152	0.00774793
ENSG00000108091	CCDC6	10	61548521	61666414	non-DEG	2177.6	-0.053923	0.104182	0.180853
ENSG00000108094	CUL2	10	35297479	35379570	non-DEG	1340.85	0.0981108	0.00123163	0.0036354
ENSG00000108100	CCNY	10	35535953	35860852	non-DEG	1753.12	-0.108248	0.00147447	0.0042771
ENSG00000108106	UBE2S	19	55912652	55919145	non-DEG	2746.62	-0.0305262	0.606652	0.717848
ENSG00000108107	RPL28	19	55896713	55914612	non-DEG	24570.7	0.12012	0.0170973	0.037977
ENSG00000108175	ZMIZ1	10	80828792	81076276	More.in.YRI	3702.61	-0.553539	2.34e-16	4.56e-15
ENSG00000108179	PPIF	10	81107225	81115093	non-DEG	3075.54	0.116105	0.000401268	0.00131383
ENSG00000108187	PBLD	10	70042417	70092806	non-DEG	69.9729	-0.122684	0.00733589	0.0180256
ENSG00000108219	TSPAN14	10	82213922	82292879	More.in.YRI	1115.67	-0.212995	2.12e-05	8.86e-05
ENSG00000108239	TBC1D12	10	96162261	96295687	non-DEG	207.248	-0.0617595	0.231728	0.345418
ENSG00000108256	NUFIP2	17	27582854	27621136	More.in.YRI	2820.66	-0.380659	3.82e-11	3.82e-10
ENSG00000108262	GIT1	17	27900487	27921072	non-DEG	1226.42	-0.094796	0.00842574	0.0204065
ENSG00000108264	TADA2A	17	35766965	35839835	non-DEG	711.884	-0.0343733	0.148255	0.241757
ENSG00000108270	AATF	17	35306175	35414171	More.in.EUR	2602.42	0.164031	9.33e-11	8.88e-10
ENSG00000108272	DHRS11	17	34948228	34957235	non-DEG	143.194	0.0205592	0.776815	0.850291
ENSG00000108278	ZNHIT3	17	34842473	34855154	More.in.EUR	497.605	0.308761	0.0190521	0.0417484
ENSG00000108292	MLLT6	17	36861795	36886056	More.in.YRI	4582.87	-0.187252	1.69e-10	1.54e-09
ENSG00000108294	PSMB3	17	36908989	36920484	non-DEG	2904.03	0.0609398	0.108272	0.186852
ENSG00000108296	CWC25	17	36956687	36981734	non-DEG	844.553	0.109078	5.13e-08	3.25e-07
ENSG00000108298	RPL19	17	37356536	37360980	non-DEG	43041.2	0.072795	0.0139042	0.0316943
ENSG00000108306	FBXL20	17	37415384	37558776	More.in.YRI	148.703	-0.343465	7.13e-21	2.41e-19
ENSG00000108312	UBTF	17	42282401	42298994	More.in.YRI	3529.42	-0.220489	1.4e-14	2.16e-13
ENSG00000108344	PSMD3	17	38137050	38154213	non-DEG	4022.16	-0.0370593	0.145003	0.237398
ENSG00000108349	CASC3	17	38296571	38328436	non-DEG	2453.69	-0.00761132	0.770094	0.845015
ENSG00000108352	RAPGEFL1	17	38333263	38351908	non-DEG	125.542	0.0145053	0.79549	0.864239
ENSG00000108370	RGS9	17	63133549	63223821	More.in.EUR	100.163	0.700541	1.01e-11	1.09e-10
ENSG00000108375	RNF43	17	56429861	56494956	More.in.EUR	370.904	0.188544	4.2e-05	0.000166784
ENSG00000108381	ASPA	17	3375668	3406713	non-DEG	64.1147	0.101733	0.238438	0.353472
ENSG00000108384	RAD51C	17	56769934	56811703	More.in.EUR	805.797	0.32089	4.37e-13	5.64e-12
ENSG00000108389	MTMR4	17	56566898	56595266	non-DEG	3916.64	0.0412666	0.198984	0.305968
ENSG00000108395	TRIM37	17	57059999	57184282	non-DEG	678.458	0.115034	2.48e-05	0.0001025
ENSG00000108405	P2RX1	17	3799886	3819794	More.in.YRI	197.673	-0.259089	0.017803	0.0393466
ENSG00000108406	DHX40	17	57642886	57685706	More.in.EUR	828.332	0.14706	4.46e-07	2.45e-06
ENSG00000108423	TUBD1	17	57936851	57970304	non-DEG	173.355	0.0804809	0.0158199	0.0354751
ENSG00000108424	KPNB1	17	45726842	45762871	non-DEG	12758.4	0.127489	1.36e-06	6.92e-06
ENSG00000108433	GOSR2	17	45000483	45105003	non-DEG	1103.36	-0.0775729	0.000696002	0.00216941
ENSG00000108439	PNPO	17	46018872	46025654	non-DEG	882.529	-0.074049	0.0242938	0.0517679
ENSG00000108443	RPS6KB1	17	57970447	58027925	More.in.YRI	999.345	-0.170195	7.24e-08	4.5e-07
ENSG00000108448	TRIM16L	17	18601311	18639431	non-DEG	128.88	-0.0202302	0.701621	0.794481
ENSG00000108465	CDK5RAP3	17	46045176	46059140	More.in.EUR	2782.43	0.329002	2.59e-19	7.28e-18
ENSG00000108468	CBX1	17	46147414	46178883	non-DEG	2389.94	0.0390548	0.0876627	0.156146
ENSG00000108469	RECQL5	17	73622925	73663269	non-DEG	883.025	0.0652243	0.0658754	0.122367
ENSG00000108474	PIGL	17	16120505	16252115	More.in.EUR	319.987	0.149095	0.000719404	0.00223386
ENSG00000108479	GALK1	17	73747675	73761792	non-DEG	407.792	0.125454	0.0417292	0.0827421
ENSG00000108506	INTS2	17	59942731	60005377	non-DEG	974.68	-0.0331797	0.354316	0.481211
ENSG00000108509	CAMTA2	17	4871287	4890960	non-DEG	1156.68	-0.0254145	0.525827	0.647421
ENSG00000108510	MED13	17	60019966	60142643	More.in.YRI	1976.17	-0.211425	2.68e-07	1.53e-06
ENSG00000108515	ENO3	17	4851387	4860426	non-DEG	257.963	0.0835679	0.166841	0.265752
ENSG00000108518	PFN1	17	4848947	4852356	non-DEG	44137.2	0.0798253	0.0568657	0.107774
ENSG00000108523	RNF167	17	4843303	4848517	non-DEG	2581.73	0.0917863	0.00438703	0.0113925
ENSG00000108528	SLC25A11	17	4840425	4843546	non-DEG	1562.12	0.103967	0.00576279	0.0145712
ENSG00000108557	RAI1	17	17584787	17714767	More.in.YRI	953.789	-0.444642	1.03e-14	1.62e-13
ENSG00000108559	NUP88	17	5264258	5323480	More.in.EUR	2280.09	0.170361	3.06e-05	0.000124752
ENSG00000108561	C1QBP	17	5336097	5352150	non-DEG	6058.74	0.0252577	0.490744	0.615349
ENSG00000108576	SLC6A4	17	28521337	28563020	non-DEG	205.548	-0.124413	0.223162	0.335472
ENSG00000108578	BLMH	17	28575218	28619074	non-DEG	2003.92	0.0724292	0.00226996	0.00629296
ENSG00000108582	CPD	17	28705923	28797007	More.in.YRI	924.636	-0.38859	6.61e-19	1.73e-17
ENSG00000108587	GOSR1	17	28804380	28854610	More.in.YRI	1531.23	-0.168866	2.05e-12	2.42e-11
ENSG00000108588	CCDC47	17	61822610	61853711	non-DEG	2775.77	0.0167703	0.573581	0.689544
ENSG00000108590	MED31	17	6546635	6554954	non-DEG	241.204	-0.0065013	0.834831	0.892959
ENSG00000108591	DRG2	17	17991200	18011285	non-DEG	1019.62	-0.0392051	0.12365	0.208211
ENSG00000108592	FTSJ3	17	61896793	61907372	non-DEG	2193.88	-0.0562341	0.0999018	0.174497
ENSG00000108599	AKAP10	17	19807615	19881656	More.in.YRI	646.424	-0.216177	3.99e-08	2.56e-07
ENSG00000108604	SMARCD2	17	61909444	61920425	non-DEG	2862.89	-0.0119584	0.614197	0.723869
ENSG00000108622	ICAM2	17	62079954	62097994	non-DEG	835.873	0.0667559	0.0640592	0.119552
ENSG00000108639	SYNGR2	17	76164639	76169608	non-DEG	9383	-0.0580933	0.145919	0.238661
ENSG00000108641	B9D1	17	19240867	19281495	More.in.EUR	108.908	0.463847	8.12e-13	1.01e-11
ENSG00000108651	UTP6	17	30187923	30228784	More.in.EUR	1787.61	0.224784	6.48e-14	9.24e-13
ENSG00000108654	DDX5	17	62495734	62504317	More.in.EUR	8167.09	0.377883	1.34e-17	3.03e-16
ENSG00000108666	C17orf75	17	30651584	30677042	non-DEG	502.513	0.0678971	0.0128724	0.0296307
ENSG00000108669	CYTH1	17	76670130	76778379	non-DEG	5967.95	0.0336882	0.247702	0.36402
ENSG00000108671	PSMD11	17	30771279	30810336	non-DEG	3312.99	-0.0266992	0.45479	0.581442
ENSG00000108679	LGALS3BP	17	76967320	76976191	non-DEG	435.561	0.125568	0.412108	0.540038
ENSG00000108733	PEX12	17	33901814	33905882	More.in.YRI	229.301	-0.157103	1.09e-07	6.56e-07
ENSG00000108753	HNF1B	17	36046435	36105237	non-DEG	1513	-0.247783	0.048925	0.0946765
ENSG00000108771	DHX58	17	40253422	40264751	More.in.EUR	509.438	0.540632	4.49e-18	1.08e-16
ENSG00000108773	KAT2A	17	40265126	40273376	More.in.EUR	610.844	0.191463	2.37e-07	1.36e-06
ENSG00000108774	RAB5C	17	40276994	40307035	More.in.YRI	867.15	-0.287792	6.51e-29	5.97e-27
ENSG00000108784	NAGLU	17	40688190	40696467	non-DEG	523.395	-0.123434	0.000994525	0.00299798
ENSG00000108786	HSD17B1	17	40701232	40707231	non-DEG	382.747	-0.103055	0.0483507	0.0937518
ENSG00000108788	MLX	17	40719086	40725257	More.in.YRI	1344.39	-0.248718	4.57e-37	9.22e-35
ENSG00000108797	CNTNAP1	17	40834631	40851832	More.in.YRI	1280.64	-0.334945	2.44e-14	3.64e-13
ENSG00000108798	ABI3	17	47287589	47300587	non-DEG	1594.43	-0.114992	0.00596063	0.0150063
ENSG00000108799	EZH1	17	40852293	40897071	non-DEG	791.044	0.0672375	0.144203	0.236381
ENSG00000108819	PPP1R9B	17	48211104	48227991	non-DEG	3813.24	-0.0170022	0.626417	0.734179
ENSG00000108821	COL1A1	17	48260650	48278993	More.in.EUR	80.3963	0.719518	2.23e-12	2.63e-11
ENSG00000108825	PTGES3L-AARSD1	17	41102543	41132545	non-DEG	38.7298	0.115747	0.186394	0.29044
ENSG00000108826	MRPL27	17	48445218	48450575	non-DEG	867.755	0.085853	0.0380999	0.0765883
ENSG00000108828	VAT1	17	41166622	41177140	More.in.EUR	538.355	0.41491	2.24e-11	2.3e-10
ENSG00000108829	LRRC59	17	48452420	48474914	non-DEG	2844.76	-0.00860091	0.809311	0.874652
ENSG00000108839	ALOX12	17	6899384	6914055	More.in.YRI	34.0801	-0.254599	0.00278104	0.00757214
ENSG00000108840	HDAC5	17	42154114	42201070	More.in.YRI	1192.08	-0.200336	7.83e-08	4.84e-07
ENSG00000108848	LUC7L3	17	48796905	48833574	More.in.EUR	4023.06	0.429543	2.66e-22	1.04e-20
ENSG00000108852	MPP2	17	41952725	41987068	non-DEG	30.6968	-0.0165433	0.872818	0.917351
ENSG00000108854	SMURF2	17	62538413	62658186	non-DEG	197.816	-0.0315709	0.381209	0.509307
ENSG00000108861	DUSP3	17	41843489	41856356	non-DEG	701.446	0.0357328	0.364187	0.491866
ENSG00000108883	EFTUD2	17	42927311	42977030	non-DEG	4437.01	-0.0769729	0.00511807	0.0131053
ENSG00000108932	SLC16A6	17	66263167	66287408	non-DEG	125.418	0.0429479	0.32844	0.454735
ENSG00000108946	PRKAR1A	17	66507921	66547460	non-DEG	6344.63	-0.131592	4.46e-06	2.09e-05
ENSG00000108953	YWHAE	17	1247566	1303672	non-DEG	11773.9	-0.0156495	0.512021	0.635164
ENSG00000108960	MMD	17	53469974	53499353	More.in.EUR	1069.04	0.315131	2e-16	3.93e-15
ENSG00000108961	RANGRF	17	8191815	8193410	non-DEG	749.795	0.102578	0.00339428	0.00906767
ENSG00000108963	DPH1	17	1933404	1946724	More.in.EUR	503.123	0.154356	1.6e-05	6.86e-05
ENSG00000108984	MAP2K6	17	67410839	67539472	non-DEG	518.624	-0.0226653	0.762857	0.840663
ENSG00000109016	DHRS7B	17	21026677	21096578	non-DEG	303.806	0.0522612	0.108032	0.186487
ENSG00000109046	WSB1	17	25621102	25640657	More.in.EUR	4263.96	0.138323	0.0170748	0.0379322
ENSG00000109062	SLC9A3R1	17	72744791	72765492	non-DEG	1135.66	-0.0256658	0.556653	0.67491
ENSG00000109063	MYH3	17	10531843	10560626	More.in.EUR	63.2566	0.328363	1.52e-05	6.52e-05
ENSG00000109065	NAT9	17	72766686	72772506	non-DEG	661.734	0.0447093	0.142053	0.233488
ENSG00000109066	TMEM104	17	72772622	72835918	More.in.YRI	295.886	-0.182528	6.06e-06	2.78e-05
ENSG00000109079	TNFAIP1	17	26662628	26674035	non-DEG	339.772	-0.0500952	0.0445215	0.0874849
ENSG00000109083	IFT20	17	26655352	26662515	More.in.EUR	184.759	0.23745	6.15e-12	6.8e-11
ENSG00000109084	TMEM97	17	26646121	26655707	More.in.YRI	935.558	-0.146043	0.00135736	0.00396636
ENSG00000109103	UNC119	17	26873725	26879686	non-DEG	2051.92	0.0985809	0.0222946	0.0480032
ENSG00000109107	ALDOC	17	26900133	26904282	More.in.EUR	10858	0.157417	0.00866995	0.0209329
ENSG00000109111	SUPT6H	17	26989109	27029697	More.in.YRI	4105.65	-0.210263	6.33e-18	1.48e-16
ENSG00000109113	RAB34	17	27041299	27045447	non-DEG	266.42	0.0907713	0.441306	0.568638
ENSG00000109118	PHF12	17	27232268	27278789	non-DEG	1330.51	-0.0805453	0.000819596	0.00250902
ENSG00000109133	TMEM33	4	41937137	41962589	More.in.YRI	1117.27	-0.276156	1.03e-11	1.11e-10
ENSG00000109171	SLAIN2	4	48343339	48428229	More.in.YRI	1473.98	-0.310641	1.82e-10	1.66e-09
ENSG00000109180	OCIAD1	4	48807229	48863834	non-DEG	2617.24	0.0855015	5.91e-06	2.72e-05
ENSG00000109184	DCUN1D4	4	52709166	52783003	non-DEG	755.473	-0.0512504	0.218479	0.329813
ENSG00000109189	USP46	4	53457138	53525502	More.in.YRI	506.321	-0.157423	0.000107161	0.000393957
ENSG00000109220	CHIC2	4	54875956	54930857	non-DEG	182.594	-0.0200761	0.515741	0.63857
ENSG00000109265	KIAA1211	4	57036361	57194791	non-DEG	23.7382	-0.00099941	0.994254	0.996344
ENSG00000109270	LAMTOR3	4	100799493	100815647	More.in.EUR	931.067	0.251499	2.92e-24	1.48e-22
ENSG00000109320	NFKB1	4	103422486	103538459	More.in.YRI	5038.58	-0.178681	2.36e-13	3.14e-12
ENSG00000109323	MANBA	4	103552660	103682151	non-DEG	1042.94	0.117833	0.000290763	0.00098155
ENSG00000109332	UBE2D3	4	103715540	103790053	non-DEG	8472.38	-0.122612	1.86e-11	1.93e-10
ENSG00000109381	ELF2	4	139949266	140098372	non-DEG	627.731	-0.0924511	0.00179878	0.00510757
ENSG00000109390	NDUFC1	4	140188034	140223705	non-DEG	788.883	0.127886	0.00199307	0.00559636
ENSG00000109436	TBC1D9	4	141541919	141677274	More.in.YRI	196.286	-0.542824	0.000175664	0.000619395
ENSG00000109445	ZNF330	4	142142041	142155851	More.in.EUR	1176.61	0.259816	8.57e-29	7.75e-27
ENSG00000109452	INPP4B	4	142944313	143768585	non-DEG	87.6197	-0.249597	0.0997853	0.174352
ENSG00000109458	GAB1	4	144257915	144395721	More.in.EUR	296.28	0.222387	0.0159103	0.0356473
ENSG00000109466	KLHL2	4	166128770	166244308	non-DEG	683.049	-0.124055	5.91e-06	2.71e-05
ENSG00000109475	RPL34	4	109541722	109551568	More.in.EUR	17037.5	0.458443	1.75e-23	8.05e-22
ENSG00000109501	WFS1	4	6271576	6304992	non-DEG	180.297	-0.0656884	0.380498	0.508553
ENSG00000109519	GRPEL1	4	7060633	7069924	non-DEG	1262.16	-0.056143	0.0543175	0.103741
ENSG00000109534	GAR1	4	110736666	110745893	More.in.EUR	668.912	0.237324	1.34e-07	7.95e-07
ENSG00000109536	FRG1	4	190861943	190884359	More.in.EUR	575.832	0.234246	2.68e-13	3.55e-12
ENSG00000109572	CLCN3	4	170533784	170644824	More.in.YRI	1112.65	-0.30234	2.39e-14	3.57e-13
ENSG00000109586	GALNT7	4	174089904	174245118	non-DEG	1073.44	0.0409761	0.330227	0.456658
ENSG00000109606	DHX15	4	24519064	24586173	non-DEG	5750.75	0.0238604	0.242432	0.358057
ENSG00000109618	SEPSECS	4	25121627	25162204	non-DEG	411.758	0.00242615	0.945835	0.96606
ENSG00000109654	TRIM2	4	154073494	154260472	More.in.YRI	55.8871	-0.675048	6.3e-09	4.59e-08
ENSG00000109670	FBXW7	4	153242410	153457253	non-DEG	2581.02	0.0928412	0.0191545	0.0419624
ENSG00000109674	NEIL3	4	178230990	178284097	non-DEG	262.425	-0.0171882	0.675244	0.772552
ENSG00000109680	TBC1D19	4	26578059	26756973	More.in.EUR	68.0947	0.209702	2.45e-07	1.4e-06
ENSG00000109684	CLNK	4	10488019	10686489	More.in.EUR	331.693	0.457343	3.45e-05	0.00013889
ENSG00000109685	WHSC1	4	1873151	1983934	More.in.YRI	5883.79	-0.272314	1.07e-18	2.75e-17
ENSG00000109689	STIM2	4	26859300	27027003	non-DEG	593.185	0.0585099	0.226325	0.339022
ENSG00000109736	MFSD10	4	2932288	2936586	More.in.EUR	1672.31	0.317615	5.61e-05	0.000217499
ENSG00000109756	RAPGEF2	4	160025330	160281321	More.in.YRI	1714.64	-0.546472	3.57e-09	2.7e-08
ENSG00000109762	SNX25	4	186125391	186291339	non-DEG	3586.5	0.0473109	0.136334	0.225657
ENSG00000109771	LRP2BP	4	186285032	186317053	More.in.EUR	251.403	0.315149	1.81e-06	9.03e-06
ENSG00000109775	UFSP2	4	186320694	186347139	More.in.EUR	767.917	0.178032	5.31e-11	5.22e-10
ENSG00000109787	KLF3	4	38665817	38702663	non-DEG	555.676	-0.00293799	0.976682	0.984869
ENSG00000109790	KLHL5	4	39046659	39128477	non-DEG	456.873	-0.0946163	0.0037416	0.00987977
ENSG00000109794	FAM149A	4	187025573	187093821	More.in.YRI	51.3722	-0.411512	0.000298869	0.00100658
ENSG00000109805	NCAPG	4	17812525	17846485	non-DEG	2517.91	0.0292123	0.446125	0.573102
ENSG00000109814	UGDH	4	39500375	39529931	non-DEG	1272.93	-0.0472766	0.149249	0.243106
ENSG00000109854	HTATIP2	11	20385231	20405329	More.in.EUR	959.899	0.201026	4.84e-11	4.77e-10
ENSG00000109861	CTSC	11	88026760	88070955	More.in.EUR	4325.41	0.18905	0.00718326	0.0177053
ENSG00000109881	CCDC34	11	27352374	27385415	More.in.EUR	507.283	0.228816	5.67e-06	2.61e-05
ENSG00000109906	ZBTB16	11	113930315	114121398	non-DEG	17.1343	-0.0557612	0.313173	0.4386
ENSG00000109911	ELP4	11	31531297	31805546	non-DEG	496.483	-6.11e-05	0.998142	0.998637
ENSG00000109917	ZNF259	11	116648436	116658766	non-DEG	1706.32	0.108455	1.27e-05	5.55e-05
ENSG00000109919	MTCH2	11	47638867	47664175	More.in.EUR	2485.91	0.172186	5.36e-06	2.48e-05
ENSG00000109920	FNBP4	11	47738072	47788995	non-DEG	2356.79	0.127999	0.00590395	0.0148793
ENSG00000109929	SC5D	11	121163162	121179403	More.in.YRI	1020.02	-0.180018	1.95e-07	1.13e-06
ENSG00000109944	C11orf63	11	122753391	122830506	non-DEG	28.9862	-0.336668	0.026151	0.0552139
ENSG00000109971	HSPA8	11	122928197	122933938	non-DEG	53509.6	0.052787	0.286279	0.40866
ENSG00000110002	VWA5A	11	123986069	124018428	More.in.YRI	76.1282	-0.443026	9.8e-06	4.35e-05
ENSG00000110011	DNAJC4	11	63997750	64001758	non-DEG	699.407	-0.0469339	0.20634	0.315153
ENSG00000110013	SIAE	11	124503009	124565603	non-DEG	291.723	0.127807	0.000553538	0.00175774
ENSG00000110025	SNX15	11	64794880	64808044	non-DEG	370.005	0.135181	0.132631	0.22081
ENSG00000110031	LPXN	11	58294344	58345693	non-DEG	6050.26	0.136265	0.000173538	0.000612228
ENSG00000110042	DTX4	11	58938903	58976060	More.in.EUR	2035.77	0.234144	0.00715564	0.0176455
ENSG00000110046	ATG2A	11	64662007	64684722	non-DEG	506.226	-0.0239108	0.577631	0.693154
ENSG00000110047	EHD1	11	64619114	64655768	non-DEG	5141.23	-0.131906	0.0107378	0.0252739
ENSG00000110048	OSBP	11	59341871	59383617	More.in.YRI	2158.65	-0.249366	5.69e-15	9.22e-14
ENSG00000110057	UNC93B1	11	67758575	67772452	More.in.YRI	1267.96	-0.211912	1.42e-06	7.17e-06
ENSG00000110060	PUS3	11	125763381	125773116	non-DEG	333.705	0.118421	1.53e-05	6.59e-05
ENSG00000110063	DCPS	11	126173647	126215644	non-DEG	1362.94	-0.0664295	0.0403333	0.0803692
ENSG00000110066	SUV420H1	11	67922330	67981295	More.in.EUR	742.685	0.245104	5.02e-15	8.23e-14
ENSG00000110074	FOXRED1	11	126138950	126148026	non-DEG	1049.74	0.109332	0.000962492	0.00290676
ENSG00000110075	PPP6R3	11	68228186	68382802	non-DEG	2996.19	-0.0644383	0.00468493	0.0121061
ENSG00000110080	ST3GAL4	11	126225535	126310239	non-DEG	134.806	0.118597	0.0729536	0.133305
ENSG00000110090	CPT1A	11	68522088	68611878	More.in.YRI	823.762	-0.201298	0.000899039	0.00273149
ENSG00000110092	CCND1	11	69455855	69469242	non-DEG	399.079	-0.213516	0.0544584	0.103957
ENSG00000110104	CCDC86	11	60609544	60618554	non-DEG	1036.84	0.0775905	0.0738887	0.134704
ENSG00000110107	PRPF19	11	60658202	60674060	non-DEG	4528.43	-0.0313782	0.404218	0.532583
ENSG00000110108	TMEM109	11	60681346	60690915	More.in.YRI	2008.59	-0.240741	2.23e-07	1.28e-06
ENSG00000110171	TRIM3	11	6469843	6495689	non-DEG	108.499	0.0655487	0.229346	0.34255
ENSG00000110172	CHORDC1	11	89934328	89956532	non-DEG	1455.13	0.0138345	0.788306	0.859035
ENSG00000110200	ANAPC15	11	71817424	71823826	non-DEG	946.407	0.0318644	0.430004	0.558051
ENSG00000110218	PANX1	11	93862094	93915138	More.in.YRI	408.295	-0.160617	1.03e-07	6.26e-07
ENSG00000110237	ARHGEF17	11	73019334	73080136	More.in.YRI	469.897	-0.443383	1.39e-05	6.02e-05
ENSG00000110274	CEP164	11	117185273	117283984	More.in.YRI	816.104	-0.163569	2.97e-10	2.63e-09
ENSG00000110315	RNF141	11	10533225	10562777	non-DEG	515.495	0.0532252	0.154397	0.249785
ENSG00000110318	KIAA1377	11	101785746	101871789	non-DEG	19.4807	-0.0398779	0.522449	0.644578
ENSG00000110321	EIF4G2	11	10818597	10830657	non-DEG	21689.4	0.00727767	0.797513	0.865791
ENSG00000110324	IL10RA	11	117857063	117872196	More.in.YRI	888.542	-0.200426	0.000199159	0.000694764
ENSG00000110328	GALNT18	11	11292423	11643552	More.in.EUR	353.01	0.237791	0.0151889	0.0342446
ENSG00000110330	BIRC2	11	102217942	102249401	More.in.EUR	1480.45	0.289983	1.96e-15	3.38e-14
ENSG00000110344	UBE4A	11	118230300	118269926	More.in.YRI	880.13	-0.173415	4.48e-05	0.000177429
ENSG00000110367	DDX6	11	118620034	118661858	More.in.YRI	1671.55	-0.405389	1.71e-14	2.61e-13
ENSG00000110375	UPK2	11	118795873	118829269	More.in.EUR	62.7411	1.17072	9.59e-18	2.21e-16
ENSG00000110395	CBL	11	119076752	119178859	More.in.YRI	2596.62	-0.489722	3.91e-46	1.8e-43
ENSG00000110400	PVRL1	11	119494120	119599794	More.in.YRI	695.263	-0.302832	0.000138048	0.000496031
ENSG00000110422	HIPK3	11	33278218	33378569	More.in.YRI	1932.1	-0.1922	2.03e-06	1e-05
ENSG00000110427	KIAA1549L	11	33563618	33695648	More.in.EUR	250.313	0.543288	0.000887453	0.00269879
ENSG00000110429	FBXO3	11	33762485	33796089	More.in.YRI	573.994	-0.211524	2.23e-08	1.49e-07
ENSG00000110435	PDHX	11	34937376	35042138	non-DEG	872.968	-0.0273536	0.212345	0.322054
ENSG00000110442	COMMD9	11	36295051	36310999	non-DEG	507.275	0.106312	0.00335912	0.00898564
ENSG00000110446	SLC15A3	11	60704556	60720002	non-DEG	1157.27	0.0712121	0.22816	0.341187
ENSG00000110455	ACCS	11	44087475	44105772	More.in.EUR	237.127	0.606191	2.46e-10	2.2e-09
ENSG00000110492	MDK	11	46402306	46405375	non-DEG	62.39	-0.0378634	0.735289	0.820349
ENSG00000110497	AMBRA1	11	46417964	46615675	More.in.YRI	1024.43	-0.202306	5.87e-12	6.52e-11
ENSG00000110514	MADD	11	47290712	47351582	More.in.YRI	1468.72	-0.191604	2.19e-13	2.92e-12
ENSG00000110536	PTPMT1	11	47586982	47595013	non-DEG	788.941	-0.00293542	0.927387	0.954092
ENSG00000110583	NAA40	11	63706431	63724800	More.in.YRI	808.56	-0.167695	6.7e-10	5.59e-09
ENSG00000110619	CARS	11	3022152	3078843	non-DEG	1945.86	0.0842569	0.0109401	0.025704
ENSG00000110628	SLC22A18	11	2920951	2946476	More.in.EUR	122.13	0.191093	0.00499272	0.0128169
ENSG00000110651	CD81	11	2397407	2418649	non-DEG	4120.03	-0.0444517	0.275798	0.396527
ENSG00000110660	SLC35F2	11	107661717	107799019	non-DEG	1212.97	-0.0280635	0.311923	0.4372
ENSG00000110665	C11orf21	11	2316875	2324279	More.in.YRI	48.4999	-0.810497	0.000643513	0.00201876
ENSG00000110696	C11orf58	11	16634679	16778428	non-DEG	3968.91	0.0027341	0.891232	0.929983
ENSG00000110697	PITPNM1	11	67259239	67273734	More.in.YRI	1157.01	-0.284795	6.46e-08	4.04e-07
ENSG00000110700	RPS13	11	17095936	17099334	More.in.EUR	18000.1	0.223386	7.11e-10	5.91e-09
ENSG00000110711	AIP	11	67250512	67258574	non-DEG	2015.54	0.0693099	0.0730761	0.133501
ENSG00000110713	NUP98	11	3692313	3819022	non-DEG	3131.43	-0.0735536	0.000636395	0.00199858
ENSG00000110717	NDUFS8	11	67798084	67804111	non-DEG	1066.63	0.0962841	0.0197545	0.0431327
ENSG00000110719	TCIRG1	11	67806483	67818362	non-DEG	2804.16	-0.0521154	0.440578	0.568231
ENSG00000110721	CHKA	11	67820326	67888911	More.in.EUR	914.918	0.396866	4.87e-26	3.04e-24
ENSG00000110723	EXPH5	11	108376158	108464465	More.in.YRI	93.2489	-0.433464	1.24e-05	5.43e-05
ENSG00000110756	HPS5	11	18300223	18343745	non-DEG	1328.33	-0.0178987	0.457954	0.584199
ENSG00000110768	GTF2H1	11	18343842	18388591	non-DEG	1331.51	0.107248	9.16e-07	4.79e-06
ENSG00000110777	POU2AF1	11	111222977	111326355	non-DEG	13830.5	0.0707129	0.0467379	0.0911775
ENSG00000110801	PSMD9	12	122326637	122356203	non-DEG	813.575	0.0649662	0.0919005	0.162436
ENSG00000110841	PPFIBP1	12	27676364	27848497	More.in.YRI	825.846	-0.215839	0.00118229	0.00350466
ENSG00000110844	PRPF40B	12	49962001	50038449	non-DEG	324.044	-0.0240721	0.476306	0.602082
ENSG00000110848	CD69	12	9905082	9913497	More.in.EUR	1735.39	0.193023	0.00567303	0.0143692
ENSG00000110851	PRDM4	12	108126643	108155049	non-DEG	720.492	-0.0664643	0.00304832	0.00822726
ENSG00000110852	CLEC2B	12	10005583	10022735	More.in.EUR	307.486	0.446726	0.000520092	0.00166301
ENSG00000110871	COQ5	12	120941077	120972237	non-DEG	1046.18	0.0588705	0.010276	0.0243224
ENSG00000110876	SELPLG	12	109015686	109027735	More.in.YRI	928.488	-0.162696	0.0164063	0.036627
ENSG00000110880	CORO1C	12	109038885	109125372	More.in.YRI	7307.27	-0.311136	5.97e-23	2.57e-21
ENSG00000110888	CAPRIN2	12	30862486	30907885	non-DEG	323.595	0.10929	0.01037	0.0245249
ENSG00000110900	TSPAN11	12	31079362	31149534	More.in.EUR	84.5645	0.90131	2.87e-11	2.91e-10
ENSG00000110906	KCTD10	12	109886461	109915349	More.in.YRI	1597.84	-0.295388	8.78e-22	3.27e-20
ENSG00000110911	SLC11A2	12	51373184	51422349	non-DEG	420.876	0.0118541	0.763687	0.840994
ENSG00000110917	MLEC	12	121124672	121139667	non-DEG	8352.87	-0.0811478	0.00271304	0.00740005
ENSG00000110921	MVK	12	110011060	110035067	More.in.YRI	959.171	-0.140542	0.000185697	0.000651964
ENSG00000110925	CSRNP2	12	51454990	51477447	More.in.YRI	314.589	-0.168133	1.3e-07	7.77e-07
ENSG00000110931	CAMKK2	12	121675497	121736111	More.in.YRI	1615.42	-0.236566	6.96e-08	4.34e-07
ENSG00000110934	BIN2	12	51674822	51718452	More.in.YRI	754.819	-0.20042	1.71e-05	7.29e-05
ENSG00000110944	IL23A	12	56732663	56734193	More.in.EUR	126.21	0.397966	5.05e-06	2.35e-05
ENSG00000110955	ATP5B	12	57031959	57039798	More.in.EUR	21738.7	0.150729	2.58e-07	1.47e-06
ENSG00000110958	PTGES3	12	57057127	57082159	non-DEG	10139.2	0.0255308	0.334759	0.461311
ENSG00000110987	BCL7A	12	122457328	122499948	non-DEG	359.007	0.182428	0.0500976	0.0966461
ENSG00000111011	RSRC2	12	122989190	123011547	More.in.EUR	2082.06	0.167241	4.9e-07	2.67e-06
ENSG00000111012	CYP27B1	12	58156117	58162769	More.in.EUR	27.1198	0.170707	0.0185594	0.0407982
ENSG00000111052	LIN7A	12	81186299	81331704	non-DEG	771.713	-0.221754	0.0991643	0.173486
ENSG00000111057	KRT18	12	53342655	53346685	non-DEG	31.1288	-0.326296	0.0758251	0.137727
ENSG00000111087	GLI1	12	57853918	57866045	More.in.YRI	24.7621	-0.563475	1.11e-09	9.02e-09
ENSG00000111142	METAP2	12	95867296	95909615	non-DEG	2817.24	0.126357	3.48e-06	1.66e-05
ENSG00000111144	LTA4H	12	96394606	96437298	non-DEG	2427	0.130823	7.62e-07	4.03e-06
ENSG00000111145	ELK3	12	96588160	96663613	More.in.YRI	180.49	-0.229892	0.00245454	0.00675753
ENSG00000111186	WNT5B	12	1639057	1756409	non-DEG	320.512	0.0242715	0.668325	0.767556
ENSG00000111196	MAGOHB	12	10758612	10766222	More.in.EUR	501.437	0.201918	2.64e-05	0.000108625
ENSG00000111203	ITFG2	12	2921788	2968957	non-DEG	472.992	0.0558844	0.0613591	0.115214
ENSG00000111206	FOXM1	12	2966847	2986206	More.in.YRI	2113.5	-0.291804	9.49e-17	1.94e-15
ENSG00000111215	PRR4	12	10977559	11324212	More.in.YRI	24.2351	-0.786763	4.04e-16	7.62e-15
ENSG00000111224	PARP11	12	3900213	3982608	More.in.YRI	402.724	-0.305348	3.88e-12	4.4e-11
ENSG00000111229	ARPC3	12	110872630	110888227	non-DEG	6920.2	-0.0709506	0.00149266	0.0043227
ENSG00000111231	GPN3	12	110890289	110907073	More.in.EUR	899.405	0.244577	3.66e-16	6.94e-15
ENSG00000111237	VPS29	12	110928902	110939922	More.in.EUR	1599.2	0.268664	9.44e-21	3.13e-19
ENSG00000111247	RAD51AP1	12	4647950	4669214	non-DEG	790.56	-0.00474212	0.904496	0.938964
ENSG00000111252	SH2B3	12	111843752	111889427	More.in.EUR	1735.86	0.240442	1.3e-11	1.38e-10
ENSG00000111254	AKAP3	12	4724674	4758213	More.in.EUR	43.912	0.307079	0.00022903	0.000788997
ENSG00000111262	KCNA1	12	5019071	5040527	More.in.EUR	75.5338	0.620707	0.00196575	0.00552791
ENSG00000111266	DUSP16	12	12628829	12715317	More.in.YRI	1934.94	-0.288525	1.5e-08	1.03e-07
ENSG00000111269	CREBL2	12	12764761	12798042	More.in.EUR	989.969	0.151056	4.31e-09	3.22e-08
ENSG00000111271	ACAD10	12	112123857	112194903	non-DEG	706.254	-0.0324924	0.247685	0.36402
ENSG00000111275	ALDH2	12	112204691	112247782	More.in.YRI	638.049	-0.575783	3.91e-09	2.94e-08
ENSG00000111276	CDKN1B	12	12867992	12875305	non-DEG	1445.42	-0.0373122	0.369885	0.49792
ENSG00000111300	NAA25	12	112464500	112546826	non-DEG	1207.47	-0.0749458	0.0360969	0.0730942
ENSG00000111305	GSG1	12	13236494	13256619	More.in.EUR	21.6793	0.390235	2.69e-10	2.4e-09
ENSG00000111321	LTBR	12	6484211	6500733	More.in.EUR	58.6338	0.832315	4.69e-12	5.27e-11
ENSG00000111325	OGFOD2	12	123459127	123464590	non-DEG	373.664	-0.103101	0.00373944	0.00987606
ENSG00000111328	CDK2AP1	12	123745528	123756881	non-DEG	1168.76	0.00912268	0.878693	0.921548
ENSG00000111331	OAS3	12	113376157	113411054	More.in.YRI	7655.53	-0.54961	3.28e-13	4.29e-12
ENSG00000111335	OAS2	12	113416200	113449528	More.in.YRI	11331.8	-0.327515	8.87e-09	6.32e-08
ENSG00000111344	RASAL1	12	113536624	113574044	More.in.EUR	49.2693	0.913238	4.21e-10	3.63e-09
ENSG00000111348	ARHGDIB	12	15094951	15114662	non-DEG	15113.8	-0.0746181	0.104364	0.180991
ENSG00000111358	GTF2H3	12	124118375	124147153	More.in.YRI	1039.23	-0.325248	1.13e-20	3.72e-19
ENSG00000111361	EIF2B1	12	124104953	124118313	non-DEG	1716.53	0.0638675	0.00232465	0.00643708
ENSG00000111364	DDX55	12	124086624	124105488	non-DEG	708.955	0.0548236	0.0486216	0.0941937
ENSG00000111371	SLC38A1	12	46576846	46663800	More.in.YRI	7593.05	-0.244354	8.16e-12	8.91e-11
ENSG00000111412	C12orf49	12	117153593	117175875	More.in.YRI	614.244	-0.325215	1.27e-18	3.25e-17
ENSG00000111424	VDR	12	48235320	48336831	non-DEG	663.746	0.217967	0.0253078	0.0536975
ENSG00000111445	RFC5	12	118451393	118470935	More.in.YRI	1019.58	-0.16139	4.9e-08	3.12e-07
ENSG00000111450	STX2	12	131274145	131323811	More.in.EUR	345.693	0.147538	0.000237704	0.000816947
ENSG00000111452	GPR133	12	131438452	131626014	non-DEG	211.454	-0.195059	0.079646	0.143761
ENSG00000111481	COPZ1	12	54694986	54745633	non-DEG	3753.85	0.0249398	0.309106	0.4339
ENSG00000111490	TBC1D30	12	65174589	65274812	More.in.EUR	152.035	1.27318	2.36e-11	2.41e-10
ENSG00000111530	CAND1	12	67663061	67713731	non-DEG	5513.51	-0.104971	0.000664647	0.00207934
ENSG00000111537	IFNG	12	68548548	68553527	non-DEG	24.3128	-0.18358	0.30112	0.425148
ENSG00000111540	RAB5B	12	56367697	56388490	More.in.YRI	2841.3	-0.254906	1.51e-12	1.81e-11
ENSG00000111554	MDM1	12	68666223	68726161	More.in.EUR	420.095	0.178426	2.47e-07	1.41e-06
ENSG00000111581	NUP107	12	69080514	69136785	non-DEG	1944.7	0.0704069	0.0162057	0.0362379
ENSG00000111596	CNOT2	12	70636774	70748773	non-DEG	1678.93	-0.0343609	0.184768	0.288541
ENSG00000111602	TIMELESS	12	56810903	56843187	non-DEG	2431.46	-0.117604	0.000470552	0.001517
ENSG00000111605	CPSF6	12	69633317	69668138	non-DEG	3442.29	-0.0524423	0.0138645	0.031623
ENSG00000111615	KRR1	12	75890684	75905416	non-DEG	1474.44	0.132398	0.000112624	0.000412536
ENSG00000111639	MRPL51	12	6601150	6603007	More.in.EUR	2408.59	0.228585	4.52e-09	3.36e-08
ENSG00000111640	GAPDH	12	6643093	6647537	More.in.EUR	203086	0.211	7.38e-08	4.58e-07
ENSG00000111641	NOP2	12	6666029	6677857	non-DEG	2203.34	-0.0159702	0.619096	0.727988
ENSG00000111642	CHD4	12	6679249	6716642	non-DEG	9851.14	-0.07119	0.0204436	0.0444153
ENSG00000111644	ACRBP	12	6747241	6756626	More.in.YRI	34.7378	-0.212768	0.0166441	0.0371012
ENSG00000111647	UHRF1BP1L	12	100422233	100536626	More.in.EUR	713.39	0.190386	1.95e-07	1.13e-06
ENSG00000111652	COPS7A	12	6832907	6841041	non-DEG	1263	0.0820818	0.000350237	0.00116271
ENSG00000111653	ING4	12	6759446	6772314	non-DEG	440.479	0.0746626	0.0598401	0.112632
ENSG00000111665	CDCA3	12	6953957	6961230	non-DEG	611.021	-0.0238563	0.555458	0.673764
ENSG00000111666	CHPT1	12	102090725	102137918	More.in.EUR	395.656	0.165619	0.0066466	0.0165098
ENSG00000111667	USP5	12	6961292	6975796	non-DEG	1416.2	0.0574686	0.0490877	0.0949212
ENSG00000111669	TPI1	12	6976283	6980112	non-DEG	18313	0.10709	0.00159273	0.00458063
ENSG00000111670	GNPTAB	12	102139275	102224716	non-DEG	1575.1	-0.10409	0.0382427	0.0768458
ENSG00000111671	SPSB2	12	6980099	6998522	More.in.YRI	39.9329	-0.327928	2.55e-08	1.69e-07
ENSG00000111674	ENO2	12	7022909	7032861	More.in.EUR	2995.56	0.17776	0.00176774	0.00502662
ENSG00000111676	ATN1	12	7033626	7051484	More.in.YRI	853.509	-0.394042	5.73e-24	2.79e-22
ENSG00000111678	C12orf57	12	7052141	7055166	non-DEG	918.219	0.0622394	0.278368	0.399324
ENSG00000111679	PTPN6	12	7055631	7070479	More.in.YRI	6024.85	-0.185358	4.48e-06	2.1e-05
ENSG00000111684	LPCAT3	12	7085348	7125814	More.in.YRI	934.005	-0.170678	4.22e-13	5.45e-12
ENSG00000111696	NT5DC3	12	104164231	104234975	non-DEG	419.343	0.0935119	0.0225435	0.0484834
ENSG00000111707	SUDS3	12	118814185	118855840	More.in.YRI	1556.78	-0.139892	2.7e-12	3.14e-11
ENSG00000111711	GOLT1B	12	21654715	21671342	non-DEG	981.956	0.0744185	0.0802825	0.144745
ENSG00000111716	LDHB	12	21788276	21910791	More.in.EUR	26354.8	0.337811	2.68e-27	1.96e-25
ENSG00000111725	PRKAB1	12	120105558	120119435	non-DEG	901.18	0.0794331	0.00635351	0.0158675
ENSG00000111726	CMAS	12	22199108	22218608	non-DEG	1315.8	0.113877	3.51e-08	2.28e-07
ENSG00000111727	HCFC2	12	104458235	104498639	non-DEG	320.329	0.128726	9.04e-06	4.04e-05
ENSG00000111728	ST8SIA1	12	22216707	22589975	More.in.YRI	32.6346	-0.891605	7.96e-15	1.27e-13
ENSG00000111729	CLEC4A	12	8276228	8291203	More.in.YRI	34.4718	-0.38236	0.000575218	0.00182217
ENSG00000111731	C2CD5	12	22601517	22697480	non-DEG	1281.45	0.0186684	0.588446	0.701871
ENSG00000111732	AICDA	12	8754762	8765467	non-DEG	2572.19	-0.0892761	0.262083	0.380774
ENSG00000111737	RAB35	12	120532899	120555306	More.in.YRI	2096.32	-0.351695	6.5e-41	1.94e-38
ENSG00000111752	PHC1	12	9066492	9094063	More.in.YRI	306.434	-0.395142	4.3e-09	3.21e-08
ENSG00000111775	COX6A1	12	120875893	120878545	non-DEG	3233.27	0.0645115	0.0542336	0.103611
ENSG00000111785	RIC8B	12	107168373	107283090	non-DEG	353.298	-0.047756	0.12796	0.214258
ENSG00000111786	SRSF9	12	120899471	120907596	non-DEG	4491.79	0.0286053	0.286448	0.408724
ENSG00000111788		12	9429831	9466684	More.in.YRI	222.963	-0.410731	3.13e-13	4.1e-12
ENSG00000111790	FGFR1OP2	12	27091316	27119583	non-DEG	1554.46	0.0780713	0.0105648	0.0249271
ENSG00000111801	BTN3A3	6	26440700	26453643	non-DEG	1180.83	-0.022895	0.485127	0.609967
ENSG00000111802	TDP2	6	24650205	24667261	non-DEG	1273.68	0.0932499	4.9e-05	0.000192184
ENSG00000111816	FRK	6	116252312	116381921	More.in.EUR	663.512	0.20123	0.000741882	0.00229604
ENSG00000111817	DSE	6	116575336	116762424	non-DEG	2066.48	0.00031041	0.994131	0.996258
ENSG00000111832	RWDD1	6	116892530	116918838	More.in.EUR	1347.27	0.269714	1.72e-14	2.62e-13
ENSG00000111837	MAK	6	10762956	10838764	More.in.EUR	37.868	0.228276	0.00730089	0.0179547
ENSG00000111843	TMEM14C	6	10723148	10731362	non-DEG	1468.73	-0.0328289	0.317655	0.443326
ENSG00000111845	PAK1IP1	6	10694928	10710015	More.in.EUR	767.523	0.365567	2.59e-20	8.15e-19
ENSG00000111846	GCNT2	6	10492456	10629601	More.in.YRI	338.95	-0.200083	0.000362774	0.00120038
ENSG00000111850	SMIM8	6	88032301	88052043	More.in.EUR	162.939	0.147199	3.79e-06	1.79e-05
ENSG00000111859	NEDD9	6	11183531	11382581	More.in.YRI	1835.61	-0.385536	2.07e-13	2.76e-12
ENSG00000111860	CEP85L	6	118781935	119031238	non-DEG	468.58	-0.0507279	0.253218	0.370729
ENSG00000111863	ADTRP	6	11712287	11807279	More.in.EUR	122.248	1.50339	4.39e-30	4.53e-28
ENSG00000111875	ASF1A	6	119215384	119230332	non-DEG	583.572	0.137403	0.000762232	0.00235319
ENSG00000111877	MCM9	6	119134605	119256327	non-DEG	352.04	-0.0413489	0.19343	0.29911
ENSG00000111880	RNGTT	6	89319985	89673348	More.in.EUR	1830.56	0.289903	6.3e-16	1.16e-14
ENSG00000111885	MAN1A1	6	119498374	119670926	More.in.YRI	2214.37	-0.19071	0.00343181	0.00915861
ENSG00000111886	GABRR2	6	89966927	90025018	More.in.YRI	23.5845	-0.481834	1.24e-05	5.43e-05
ENSG00000111897	SERINC1	6	122764499	122792967	non-DEG	1677.93	0.0117031	0.702415	0.795037
ENSG00000111906	HDDC2	6	125541108	125623282	More.in.EUR	1171.05	0.507699	3.72e-52	2.5e-49
ENSG00000111907	TPD52L1	6	125440195	125585553	non-DEG	38.572	0.0998102	0.470416	0.596418
ENSG00000111911	HINT3	6	126277927	126301387	More.in.EUR	512.735	0.175088	5.65e-13	7.17e-12
ENSG00000111912	NCOA7	6	126102307	126252266	More.in.YRI	1416.75	-0.247474	2.73e-13	3.6e-12
ENSG00000111913	FAM65B	6	24797601	25042238	More.in.YRI	1289.64	-0.440528	1.22e-13	1.68e-12
ENSG00000111961	SASH1	6	148593440	148873186	More.in.YRI	174.27	-0.788118	3.59e-07	2.01e-06
ENSG00000111962	UST	6	149068464	149398126	non-DEG	364.229	0.216936	0.133283	0.221671
ENSG00000112029	FBXO5	6	153291664	153304714	More.in.YRI	991.733	-0.174243	8.48e-06	3.8e-05
ENSG00000112031	MTRF1L	6	153308497	153323820	non-DEG	856.109	0.00807069	0.738419	0.822542
ENSG00000112033	PPARD	6	35310335	35395968	non-DEG	570.733	-0.0749424	0.0085434	0.0206612
ENSG00000112039	FANCE	6	35420138	35434880	non-DEG	272.83	0.0182708	0.583465	0.697906
ENSG00000112062	MAPK14	6	35995488	36079013	non-DEG	1738.95	-0.0823293	0.000354569	0.00117531
ENSG00000112078	KCTD20	6	36410544	36458920	More.in.YRI	3705.68	-0.195937	3.08e-13	4.04e-12
ENSG00000112079	STK38	6	36461669	36515247	More.in.YRI	912.287	-0.139345	8.96e-07	4.69e-06
ENSG00000112081	SRSF3	6	36562145	36573377	non-DEG	9523.29	0.0127053	0.640962	0.745527
ENSG00000112096	SOD2	6	160090089	160183561	More.in.EUR	2242.28	0.146447	0.000140492	0.000504192
ENSG00000112110	MRPL18	6	160210844	160219468	non-DEG	1199	0.0422559	0.204442	0.3127
ENSG00000112118	MCM3	6	52128807	52149679	non-DEG	7000.13	-0.0203911	0.548137	0.667896
ENSG00000112130	RNF8	6	37321748	37362514	non-DEG	628.389	-0.0108396	0.609725	0.720314
ENSG00000112137	PHACTR1	6	12717893	13288645	non-DEG	1193.98	-0.0695228	0.282167	0.403802
ENSG00000112139	MDGA1	6	37600284	37667082	More.in.EUR	207.53	1.02468	2.55e-06	1.24e-05
ENSG00000112144	ICK	6	52866077	52926600	non-DEG	381.958	0.1327	0.00174564	0.00497293
ENSG00000112146	FBXO9	6	52916789	52965671	More.in.YRI	747.22	-0.143057	1.36e-06	6.93e-06
ENSG00000112149	CD83	6	14117872	14137149	non-DEG	2062.84	0.000273288	0.997105	0.998056
ENSG00000112159	MDN1	6	90352218	90529442	More.in.EUR	3116.11	0.367522	1.74e-15	3.01e-14
ENSG00000112167	SAYSD1	6	39071840	39082965	non-DEG	153.333	0.0751991	0.00448499	0.0116273
ENSG00000112195	TREML2	6	41158015	41168932	More.in.YRI	400.059	-0.369867	0.000109886	0.000403069
ENSG00000112200	ZNF451	6	56951642	57035105	non-DEG	1261.28	-0.0942668	0.0254109	0.0538725
ENSG00000112208	BAG2	6	57037124	57054631	non-DEG	805.571	0.0611158	0.102608	0.178676
ENSG00000112210	RAB23	6	57053607	57087078	More.in.YRI	109.415	-0.201156	1.8e-05	7.64e-05
ENSG00000112218	GPR63	6	97242002	97285353	More.in.YRI	169.506	-0.410357	3.36e-11	3.37e-10
ENSG00000112234	FBXL4	6	99316420	99395849	non-DEG	587.531	-0.112182	9.07e-06	4.05e-05
ENSG00000112237	CCNC	6	99990256	100016849	More.in.EUR	2292.26	0.143021	1.61e-08	1.1e-07
ENSG00000112242	E2F3	6	20402398	20493941	More.in.YRI	687.399	-0.226008	2.82e-14	4.18e-13
ENSG00000112245	PTP4A1	6	64231666	64293492	non-DEG	3956.05	-0.103393	0.00106572	0.00319315
ENSG00000112249	ASCC3	6	100956070	101329248	More.in.EUR	3426.66	0.393911	5.3e-35	9.26e-33
ENSG00000112276	BVES	6	105544697	105585049	non-DEG	17.6479	0.0631678	0.633462	0.739774
ENSG00000112282	MED23	6	131895106	131949369	non-DEG	1001.4	0.114895	5.09e-05	0.000199088
ENSG00000112290	WASF1	6	110421022	110501207	More.in.EUR	94.1945	0.290866	0.0171571	0.0380893
ENSG00000112293	GPLD1	6	24424793	24495433	More.in.YRI	43.388	-0.272857	2.25e-05	9.39e-05
ENSG00000112294	ALDH5A1	6	24495080	24537435	More.in.YRI	902.851	-0.240186	9.32e-07	4.87e-06
ENSG00000112297	AIM1	6	106959730	107018326	More.in.EUR	4752.45	0.318908	3.79e-07	2.1e-06
ENSG00000112303	VNN2	6	133065009	133084598	More.in.YRI	525.825	-0.340581	3.09e-19	8.47e-18
ENSG00000112304	ACOT13	6	24667263	24705293	More.in.EUR	907.083	0.270031	9.14e-16	1.65e-14
ENSG00000112305	SMAP1	6	71377479	71571718	non-DEG	1174.05	0.124667	8.15e-09	5.84e-08
ENSG00000112306	RPS12	6	133135580	133138703	More.in.EUR	28539.9	0.160906	7.48e-05	0.00028439
ENSG00000112308	C6orf62	6	24705089	24721064	non-DEG	6571.03	0.118532	1.41e-07	8.35e-07
ENSG00000112309	B3GAT2	6	71566382	71666741	More.in.EUR	20.3471	0.516998	2.35e-10	2.11e-09
ENSG00000112312	GMNN	6	24775159	24786327	More.in.EUR	875.752	0.151965	5.35e-05	0.000208415
ENSG00000112320	SOBP	6	107811162	107981357	non-DEG	19.9012	-0.00569164	0.957055	0.972671
ENSG00000112335	SNX3	6	108532426	108582464	non-DEG	2814.1	0.035065	0.152069	0.246855
ENSG00000112339	HBS1L	6	135281516	135424194	More.in.EUR	2047.98	0.13888	1.89e-05	7.99e-05
ENSG00000112343	TRIM38	6	25963030	25987384	More.in.YRI	1545.1	-0.274294	2.86e-19	7.9e-18
ENSG00000112357	PEX7	6	137143717	137235075	More.in.EUR	189.627	0.163522	2.98e-06	1.43e-05
ENSG00000112365	ZBTB24	6	109783797	109804440	non-DEG	750.53	-0.102849	0.000113076	0.000414134
ENSG00000112367	FIG4	6	110012499	110146631	non-DEG	562.725	-0.0131013	0.61491	0.724514
ENSG00000112378	PERP	6	138409642	138428648	More.in.EUR	111.823	0.341296	0.0146296	0.033166
ENSG00000112379	KIAA1244	6	138483058	138665800	non-DEG	22.8051	0.0503116	0.595729	0.708343
ENSG00000112394	SLC16A10	6	111408781	111552397	More.in.YRI	264.605	-0.327438	0.00219215	0.00609788
ENSG00000112406	HECA	6	139456249	139501939	More.in.YRI	315.32	-0.164821	0.00174671	0.00497544
ENSG00000112419	PHACTR2	6	143857982	144152322	More.in.YRI	62.1555	-0.419677	0.000429088	0.00139586
ENSG00000112425	EPM2A	6	145822719	146057160	non-DEG	177.358	0.0457533	0.129426	0.216395
ENSG00000112486	CCR6	6	167525295	167553184	More.in.YRI	850.083	-0.694403	1.39e-11	1.47e-10
ENSG00000112531	QKI	6	163835032	163999628	More.in.YRI	1931.36	-0.53851	4.32e-24	2.13e-22
ENSG00000112561	TFEB	6	41651716	41703997	non-DEG	2589.27	0.0302659	0.511764	0.635051
ENSG00000112576	CCND3	6	41902671	42018095	More.in.YRI	1772.51	-0.331845	7.73e-11	7.45e-10
ENSG00000112578	BYSL	6	41888926	41900784	non-DEG	759.528	0.0799497	0.0164542	0.0367215
ENSG00000112584	FAM120B	6	170599791	170716153	non-DEG	1034.57	-0.0742477	0.000100604	0.000372317
ENSG00000112592	TBP	6	170863390	170881958	non-DEG	562.557	0.0611136	0.000286571	0.000968396
ENSG00000112624	GLTSCR1L	6	42749765	42836298	More.in.YRI	873.741	-0.418799	1.86e-35	3.49e-33
ENSG00000112640	PPP2R5D	6	42952237	42980080	non-DEG	1508.98	-0.099437	0.000129052	0.000466842
ENSG00000112651	MRPL2	6	43021767	43027544	non-DEG	837.342	0.131751	4.55e-05	0.000179742
ENSG00000112655	PTK7	6	43044006	43129457	More.in.EUR	124.439	0.664068	1.71e-09	1.35e-08
ENSG00000112658	SRF	6	43139037	43149243	More.in.YRI	2089.8	-0.386934	1.34e-22	5.53e-21
ENSG00000112659	CUL9	6	43149913	43192325	More.in.EUR	1099.07	0.266664	4.19e-10	3.62e-09
ENSG00000112667	DNPH1	6	43193367	43197222	non-DEG	728.865	0.127022	0.0521314	0.100142
ENSG00000112679	DUSP22	6	291630	351355	non-DEG	3576.95	-0.0941432	0.0101403	0.0240401
ENSG00000112685	EXOC2	6	485133	693117	More.in.YRI	971.309	-0.21003	1.12e-12	1.36e-11
ENSG00000112695	COX7A2	6	75947391	75960039	non-DEG	2301.4	0.0360081	0.239878	0.355197
ENSG00000112697	TMEM30A	6	75962640	75994684	non-DEG	3793.3	0.00396329	0.900378	0.936425
ENSG00000112699	GMDS	6	1624041	2245926	non-DEG	888.3	0.0806258	0.0123244	0.0285194
ENSG00000112701	SENP6	6	76311225	76427997	More.in.EUR	2012.65	0.192464	2.63e-08	1.74e-07
ENSG00000112715	VEGFA	6	43737921	43754224	non-DEG	2555.51	0.0169168	0.805802	0.871974
ENSG00000112739	PRPF4B	6	4021501	4065217	More.in.EUR	2459.42	0.205828	2.59e-12	3.02e-11
ENSG00000112742	TTK	6	80713604	80752244	More.in.EUR	1047.5	0.177509	1.54e-05	6.62e-05
ENSG00000112759	SLC29A1	6	44187242	44201888	non-DEG	1731.11	0.0437523	0.171061	0.271166
ENSG00000112763	BTN2A1	6	26458150	26476849	non-DEG	722.51	-0.0940233	0.000212916	0.00073863
ENSG00000112769	LAMA4	6	112429963	112576141	non-DEG	48.2447	-0.034649	0.426125	0.554088
ENSG00000112773	FAM46A	6	82201156	82462491	More.in.YRI	348.325	-0.33127	0.00499825	0.0128298
ENSG00000112787	FBRSL1	12	133066137	133161774	non-DEG	719.391	-0.180634	0.0419022	0.0830287
ENSG00000112796	ENPP5	6	46126924	46138708	non-DEG	88.1963	-0.104112	0.322689	0.448735
ENSG00000112799	LY86	6	6588341	6655216	More.in.EUR	1724.24	0.162775	0.00119756	0.00354602
ENSG00000112812	PRSS16	6	27215480	27224403	More.in.YRI	89.1933	-0.465535	9.91e-08	6.03e-07
ENSG00000112851	ERBB2IP	5	65222303	65378377	non-DEG	2894.25	0.0359934	0.340716	0.467539
ENSG00000112855	HARS2	5	140071011	140078889	non-DEG	917.273	0.110581	1.79e-07	1.04e-06
ENSG00000112874	NUDT12	5	102884556	102898494	non-DEG	222.619	0.0280032	0.791982	0.861287
ENSG00000112877	CEP72	5	612387	667283	non-DEG	251.199	-0.119689	0.000253123	0.000866645
ENSG00000112893	MAN2A1	5	109025067	109205326	More.in.YRI	1083.86	-0.202687	0.0167146	0.0372329
ENSG00000112941	PAPD7	5	6714718	6757161	non-DEG	1342.4	0.045944	0.263476	0.382311
ENSG00000112964	GHR	5	42423879	42721979	non-DEG	30.7333	0.182573	0.288492	0.410903
ENSG00000112972	HMGCS1	5	43289497	43313614	More.in.YRI	4569.89	-0.219305	1.97e-07	1.14e-06
ENSG00000112977	DAP	5	10679342	10761384	non-DEG	3296.57	0.125378	6.67e-05	0.000256032
ENSG00000112983	BRD8	5	137475455	137514675	non-DEG	1012.6	-0.0193189	0.484724	0.609711
ENSG00000112984	KIF20A	5	137514408	137523404	non-DEG	1438.39	-0.130521	0.000455471	0.00147309
ENSG00000112992	NNT	5	43602794	43707507	non-DEG	3312.52	-0.02194	0.505841	0.62951
ENSG00000112996	MRPS30	5	44809027	44820530	non-DEG	1236.7	0.09386	7.47e-06	3.38e-05
ENSG00000113013	HSPA9	5	137890571	137911133	More.in.EUR	12216.6	0.188172	7.4e-13	9.23e-12
ENSG00000113048	MRPS27	5	71515236	71616473	More.in.YRI	3099.25	-0.149286	9.65e-07	5.03e-06
ENSG00000113068	PFDN1	5	139624624	139682706	non-DEG	1432.74	-0.0552207	0.0563466	0.106978
ENSG00000113070	HBEGF	5	139712428	139726216	More.in.YRI	30.8641	-0.411629	4.88e-06	2.27e-05
ENSG00000113108	APBB3	5	139937853	139973337	non-DEG	366.311	0.0914135	0.129693	0.216732
ENSG00000113119	TMCO6	5	140019012	140024993	non-DEG	366.338	-0.0588306	0.0492082	0.0951331
ENSG00000113140	SPARC	5	151040657	151066726	More.in.EUR	1435.43	0.344079	0.000230108	0.000792297
ENSG00000113141	IK	5	140026643	140042064	More.in.EUR	3615.78	0.172902	1.48e-15	2.58e-14
ENSG00000113161	HMGCR	5	74632154	74657929	More.in.YRI	3802.25	-0.150751	2.56e-06	1.25e-05
ENSG00000113163	COL4A3BP	5	74664311	74807963	non-DEG	1589.77	-0.0142256	0.644431	0.7487
ENSG00000113194	FAF2	5	175874629	175937075	More.in.YRI	1849.59	-0.235075	2.89e-27	2.1e-25
ENSG00000113231	PDE8B	5	76506274	76725632	More.in.EUR	52.8643	0.57778	2.58e-21	9.09e-20
ENSG00000113240	CLK4	5	178029665	178057616	More.in.EUR	455.093	0.194242	1.02e-05	4.51e-05
ENSG00000113263	ITK	5	156569944	156682201	non-DEG	54.4389	0.133058	0.13562	0.224873
ENSG00000113269	RNF130	5	179338651	179499118	More.in.EUR	146.67	1.29914	1.09e-15	1.94e-14
ENSG00000113272	THG1L	5	157158205	157168456	non-DEG	815.053	0.0250196	0.402195	0.530387
ENSG00000113273	ARSB	5	78073032	78281910	non-DEG	353.501	-0.0975295	0.0564655	0.107149
ENSG00000113282	CLINT1	5	157212751	157286183	non-DEG	1639.45	0.0161683	0.751949	0.8333
ENSG00000113300	CNOT6	5	179921412	180005405	More.in.YRI	1463.3	-0.148407	3.09e-06	1.48e-05
ENSG00000113302	IL12B	5	158741791	158757895	non-DEG	72.8127	0.0729688	0.607053	0.718143
ENSG00000113312	TTC1	5	159436120	159492550	More.in.EUR	1721.59	0.159393	6.27e-09	4.58e-08
ENSG00000113318	MSH3	5	79950467	80172279	non-DEG	684.703	-0.0359283	0.268538	0.388229
ENSG00000113319	RASGRF2	5	80256491	80525975	More.in.EUR	28.4487	0.834585	6.4e-16	1.18e-14
ENSG00000113328	CCNG1	5	162864575	162873157	More.in.EUR	6014.08	0.19968	1.15e-10	1.08e-09
ENSG00000113356	POLR3G	5	89767565	89810370	More.in.EUR	546.66	0.29248	1.03e-10	9.73e-10
ENSG00000113360	DROSHA	5	31400604	31532303	More.in.EUR	1687.49	0.251562	6.16e-10	5.18e-09
ENSG00000113361	CDH6	5	31193857	31329253	non-DEG	13.9382	0.0957537	0.207073	0.316014
ENSG00000113368	LMNB1	5	126112315	126172712	More.in.YRI	6257.16	-0.153422	3.03e-05	0.000123491
ENSG00000113369	ARRDC3	5	90664541	90679176	non-DEG	546.958	-0.00347529	0.959031	0.973962
ENSG00000113384	GOLPH3	5	32124810	32174456	More.in.YRI	2117.81	-0.174671	1.65e-13	2.25e-12
ENSG00000113387	SUB1	5	32531739	32604185	More.in.EUR	9055.81	0.188429	8.64e-05	0.000323993
ENSG00000113391	FAM172A	5	92953775	93447404	non-DEG	460.151	-0.0617989	0.0998818	0.174485
ENSG00000113407	TARS	5	33440802	33469644	non-DEG	4537.86	0.0620885	0.0298727	0.0620574
ENSG00000113441	LNPEP	5	96271098	96373219	More.in.YRI	4224.44	-0.365579	2.53e-12	2.95e-11
ENSG00000113448	PDE4D	5	58264865	59817947	More.in.EUR	147.213	0.314216	0.000322861	0.00108031
ENSG00000113456	RAD1	5	34905369	34919094	non-DEG	664.015	-0.124068	7.03e-06	3.19e-05
ENSG00000113460	BRIX1	5	34915481	34926101	More.in.EUR	1291.9	0.340182	4.17e-17	8.86e-16
ENSG00000113494	PRLR	5	35048861	35230794	non-DEG	147.774	0.308528	0.0325878	0.0668976
ENSG00000113504	SLC12A7	5	1050499	1112150	More.in.YRI	765.497	-0.486528	0.000209078	0.000726852
ENSG00000113522	RAD50	5	131891711	131980313	More.in.EUR	3098.03	0.28081	2.39e-12	2.79e-11
ENSG00000113532	ST8SIA4	5	100142639	100238970	More.in.YRI	1291.6	-0.28586	1.64e-17	3.66e-16
ENSG00000113552	GNPDA1	5	141371314	141392606	non-DEG	656.393	0.0440276	0.353607	0.480572
ENSG00000113558	SKP1	5	133484633	133512729	More.in.EUR	4256.63	0.269807	1.08e-24	5.77e-23
ENSG00000113569	NUP155	5	37288239	37371283	non-DEG	2041.08	0.112183	0.000212367	0.00073692
ENSG00000113575	PPP2CA	5	133530025	133561833	non-DEG	4101.03	-0.0845134	0.00412853	0.0107914
ENSG00000113580	NR3C1	5	142657496	142815077	non-DEG	4817.58	-0.107962	0.0341836	0.0697421
ENSG00000113583	C5orf15	5	133291201	133304478	non-DEG	1670.91	-0.0570933	0.0031609	0.00850659
ENSG00000113593	PPWD1	5	64859063	64883376	More.in.EUR	978.124	0.37382	1.49e-23	6.88e-22
ENSG00000113595	TRIM23	5	64885507	64921802	non-DEG	139.655	-0.131677	0.0115081	0.0268653
ENSG00000113597	TRAPPC13	5	64920543	64962060	non-DEG	397.488	0.0348232	0.319638	0.445583
ENSG00000113615	SEC24A	5	133984479	134063513	non-DEG	3085.83	-0.0293107	0.568608	0.685438
ENSG00000113621	TXNDC15	5	134209493	134237215	non-DEG	989.516	0.0823058	0.0200688	0.0437171
ENSG00000113638	TTC33	5	40714577	40756077	non-DEG	409.309	-0.117178	0.000526529	0.00168175
ENSG00000113643	RARS	5	167913450	167946304	More.in.EUR	2578.21	0.317692	1.09e-27	8.47e-26
ENSG00000113645	WWC1	5	167718656	167899308	More.in.YRI	67.2753	-0.747368	1.08e-09	8.77e-09
ENSG00000113648	H2AFY	5	134669590	134735604	non-DEG	4464.77	-0.0217027	0.510372	0.633808
ENSG00000113649	TCERG1	5	145826874	145891524	More.in.EUR	3024.46	0.295344	1.26e-19	3.66e-18
ENSG00000113657	DPYSL3	5	146770374	146889619	non-DEG	23.0194	-0.268983	0.0718791	0.131553
ENSG00000113658	SMAD5	5	135468534	135524435	More.in.YRI	771.339	-0.288327	2.08e-07	1.2e-06
ENSG00000113712	CSNK1A1	5	148871760	148931007	non-DEG	3997.4	0.0439809	0.055175	0.105119
ENSG00000113716	HMGXB3	5	149379884	149432386	More.in.YRI	1682.54	-0.278486	3.12e-13	4.08e-12
ENSG00000113719	ERGIC1	5	172261278	172379688	non-DEG	4585.67	-0.130544	3.29e-08	2.15e-07
ENSG00000113721	PDGFRB	5	149493400	149535435	non-DEG	67.5074	-0.26128	0.0243934	0.0519528
ENSG00000113732	ATP6V0E1	5	172410760	172462448	non-DEG	3358.06	0.0907877	0.00194027	0.00546563
ENSG00000113734	BNIP1	5	172571445	172591390	non-DEG	411.269	0.020948	0.421027	0.549365
ENSG00000113739	STC2	5	172741716	172756506	non-DEG	1140.89	0.0267756	0.768913	0.844375
ENSG00000113742	CPEB4	5	173315283	173388979	More.in.YRI	1370.26	-0.229383	0.000893446	0.00271576
ENSG00000113758	DBN1	5	176883609	176901402	More.in.EUR	707.941	0.272082	0.00340621	0.00909491
ENSG00000113761	ZNF346	5	176449697	176508190	non-DEG	514.751	-0.101361	1.27e-05	5.54e-05
ENSG00000113790	EHHADH	3	184908412	184999778	More.in.EUR	120.61	0.243788	0.00280011	0.0076209
ENSG00000113810	SMC4	3	160117062	160152750	More.in.EUR	5515.43	0.165413	0.000437139	0.00141905
ENSG00000113811		3	53918437	53926015	non-DEG	1135.11	0.0938384	0.00893941	0.0215161
ENSG00000113812	ACTR8	3	53901093	53916229	non-DEG	944.116	0.0180527	0.35566	0.482536
ENSG00000113838	TBCCD1	3	186263862	186288332	non-DEG	393.579	-0.0970581	2.49e-05	0.000103081
ENSG00000113845	TIMMDC1	3	119217379	119243937	More.in.EUR	1422.18	0.231972	1.51e-17	3.39e-16
ENSG00000113851	CRBN	3	3190676	3221394	non-DEG	667.026	0.0634794	0.0062493	0.0156384
ENSG00000113966	ARL6	3	97483365	97519953	More.in.EUR	85.2994	0.181861	3.13e-05	0.000127359
ENSG00000113971	NPHP3	3	132276986	132441303	More.in.EUR	266.179	0.220638	0.000928315	0.00281294
ENSG00000114013	CD86	3	121774213	121839983	non-DEG	1738.3	0.0529321	0.380804	0.508832
ENSG00000114021	NIT2	3	100053545	100075710	More.in.EUR	1803.28	0.25113	2.65e-12	3.08e-11
ENSG00000114023	FAM162A	3	122103023	122131181	More.in.EUR	3304.52	0.313716	9.93e-16	1.78e-14
ENSG00000114026	OGG1	3	9791628	9829903	non-DEG	480.266	-0.0670028	0.0550277	0.104884
ENSG00000114030	KPNA1	3	122140796	122233792	More.in.YRI	1678.91	-0.315823	3.26e-17	7.05e-16
ENSG00000114054	PCCB	3	135969148	136056738	non-DEG	1829.11	0.0840784	0.0149616	0.0337959
ENSG00000114062	UBE3A	15	25582381	25684128	non-DEG	2515.66	-0.023881	0.43464	0.562537
ENSG00000114098	ARMC8	3	137906109	138017231	non-DEG	1058.44	0.0692656	0.00419585	0.0109513
ENSG00000114107	CEP70	3	138213186	138313380	non-DEG	125.068	0.0467121	0.613406	0.723199
ENSG00000114120	SLC25A36	3	140660672	140698775	non-DEG	3428.35	0.0447088	0.429884	0.558006
ENSG00000114125	RNF7	3	141457046	141466402	non-DEG	1162.72	0.0983909	0.00142801	0.00415245
ENSG00000114126	TFDP2	3	141663277	141868386	non-DEG	1444.06	-0.0459649	0.233036	0.346935
ENSG00000114127	XRN1	3	142025449	142166904	More.in.YRI	1838.13	-0.256416	0.000124898	0.000453376
ENSG00000114166	KAT2B	3	20081515	20195896	non-DEG	624.531	0.0199502	0.673282	0.771116
ENSG00000114209	PDCD10	3	167401086	167452727	non-DEG	1486.34	0.126425	5.71e-06	2.63e-05
ENSG00000114268	PFKFB4	3	48555117	48599448	non-DEG	3309.9	-0.0510637	0.442233	0.569357
ENSG00000114270	COL7A1	3	48601506	48632700	More.in.EUR	58.4099	0.76831	9.31e-13	1.15e-11
ENSG00000114302	PRKAR2A	3	48782030	48885279	More.in.YRI	1145.67	-0.249747	9.28e-12	1.01e-10
ENSG00000114315	HES1	3	193853934	193856521	non-DEG	229.379	0.0755331	0.314191	0.439601
ENSG00000114316	USP4	3	49315264	49378145	non-DEG	2653.03	0.0300653	0.180217	0.282526
ENSG00000114331	ACAP2	3	194995465	195163807	non-DEG	2195.6	-0.0764351	0.0590059	0.111333
ENSG00000114346	ECT2	3	172468472	172539264	non-DEG	1080.87	0.0408107	0.262414	0.381148
ENSG00000114353	GNAI2	3	50263724	50296787	non-DEG	6463.46	-0.123978	0.000458928	0.00148299
ENSG00000114354	TFG	3	100428205	100467810	More.in.EUR	2789.04	0.209024	4.99e-26	3.11e-24
ENSG00000114383	TUSC2	3	50357458	50365682	non-DEG	354.434	0.0402565	0.231785	0.345464
ENSG00000114388	NPRL2	3	50384761	50388522	non-DEG	623.536	0.0945006	5.15e-05	0.00020129
ENSG00000114391	RPL24	3	101399935	101405626	More.in.EUR	19531.6	0.29468	9.64e-16	1.73e-14
ENSG00000114395	CYB561D2	3	50388126	50395891	non-DEG	320.29	-0.0551468	0.166529	0.265351
ENSG00000114405	C3orf14	3	62304648	62321888	non-DEG	110.543	-0.203009	0.123028	0.207364
ENSG00000114416	FXR1	3	180585929	180700541	More.in.EUR	4137.93	0.201776	1.67e-16	3.32e-15
ENSG00000114423	CBLB	3	105374305	105588396	non-DEG	1331.12	-0.0614441	0.319223	0.445076
ENSG00000114439	BBX	3	107241783	107530171	More.in.YRI	1839.22	-0.205633	0.000157598	0.00056067
ENSG00000114446	IFT57	3	107879659	107941417	More.in.EUR	444.248	0.293832	1.4e-06	7.07e-06
ENSG00000114450	GNB4	3	179116990	179169378	non-DEG	143.758	0.0206107	0.786402	0.857698
ENSG00000114455	HHLA2	3	108015376	108097132	non-DEG	38.4262	0.253732	0.0284846	0.0595751
ENSG00000114473	IQCG	3	197615946	197687013	non-DEG	145.246	0.114675	0.10499	0.181871
ENSG00000114480	GBE1	3	81538850	81811312	More.in.EUR	5324.99	0.55319	7.53e-23	3.19e-21
ENSG00000114491	UMPS	3	124449213	124464040	non-DEG	1079.45	0.108187	0.00954865	0.0227969
ENSG00000114503	NCBP2	3	196662273	196669468	non-DEG	3220.33	0.106274	5.56e-10	4.73e-09
ENSG00000114520	SNX4	3	125165495	125239041	More.in.EUR	1795.65	0.268342	8.84e-18	2.04e-16
ENSG00000114529	C3orf52	3	111805182	111849851	More.in.EUR	166.584	0.209173	0.016543	0.0368978
ENSG00000114541	FRMD4B	3	69219141	69591734	non-DEG	40.17	0.0421794	0.740728	0.824068
ENSG00000114544	SLC41A3	3	125725198	125820404	non-DEG	645.483	-0.0845009	0.0069435	0.0171741
ENSG00000114554	PLXNA1	3	126707437	126756235	non-DEG	574.791	0.0662521	0.331216	0.457732
ENSG00000114573	ATP6V1A	3	113465866	113530903	More.in.YRI	2425.69	-0.14911	0.000469363	0.00151354
ENSG00000114626	ABTB1	3	127391778	127399768	non-DEG	237.209	-0.0688307	0.23183	0.345493
ENSG00000114631	PODXL2	3	127348024	127391652	More.in.EUR	69.1028	0.325131	0.0117613	0.0273978
ENSG00000114648	KLHL18	3	47324407	47388306	More.in.YRI	890.709	-0.254111	3.69e-09	2.79e-08
ENSG00000114650	SCAP	3	47455203	47518616	More.in.YRI	1507.13	-0.223671	4.12e-17	8.79e-16
ENSG00000114656	KIAA1257	3	128628709	128721533	non-DEG	46.3554	-0.00628551	0.901046	0.936809
ENSG00000114686	MRPL3	3	131181056	131221827	More.in.EUR	3137.02	0.200378	1.77e-12	2.11e-11
ENSG00000114735	HEMK1	3	50606583	50622366	More.in.EUR	535.075	0.166132	2.46e-06	1.2e-05
ENSG00000114737	CISH	3	50643921	50649262	More.in.YRI	118.553	-0.440501	3e-08	1.97e-07
ENSG00000114738	MAPKAPK3	3	50648951	50686720	More.in.YRI	667.381	-0.491667	5.65e-20	1.7e-18
ENSG00000114739	ACVR2B	3	38495342	38534633	non-DEG	210.736	-0.0224895	0.712065	0.80291
ENSG00000114742	WDR48	3	39093489	39138155	non-DEG	1057.01	0.0864596	0.00244517	0.00673385
ENSG00000114744	COMMD2	3	149456257	149470286	More.in.YRI	735.524	-0.20476	4.36e-14	6.33e-13
ENSG00000114745	GORASP1	3	39138150	39149854	non-DEG	602.482	0.00467396	0.890493	0.929446
ENSG00000114757	PEX5L	3	179512746	179754841	More.in.YRI	172.364	-0.461919	0.000884266	0.00269093
ENSG00000114767	RRP9	3	51967446	51975957	non-DEG	916.433	0.0958908	0.0227077	0.0488044
ENSG00000114770	ABCC5	3	183637722	183735803	non-DEG	231.237	0.00848638	0.845152	0.899048
ENSG00000114779	ABHD14B	3	52002526	52017425	non-DEG	1731.47	0.0722053	0.0732883	0.133833
ENSG00000114784	EIF1B	3	40351175	40353915	non-DEG	1087.28	-0.0166575	0.381855	0.510054
ENSG00000114796	KLHL24	3	183353356	183402265	non-DEG	327.192	0.00996327	0.888845	0.928613
ENSG00000114841	DNAH1	3	52350335	52434507	non-DEG	309.932	-0.10263	0.0776538	0.1406
ENSG00000114850	SSR3	3	156257929	156272973	non-DEG	5880.26	-0.0439439	0.193404	0.299088
ENSG00000114853	ZBTB47	3	42695176	42709072	non-DEG	80.4771	-0.149851	0.193031	0.298599
ENSG00000114857	NKTR	3	42642106	42690227	More.in.EUR	2684.6	0.192793	0.00548399	0.0139334
ENSG00000114859	CLCN2	3	184063973	184079439	non-DEG	36.5042	-0.107506	0.101137	0.176396
ENSG00000114861	FOXP1	3	71003844	71633140	More.in.EUR	150.403	0.355529	0.00365681	0.00968514
ENSG00000114867	EIF4G1	3	184032283	184053146	non-DEG	10655.2	-0.0115473	0.73916	0.823127
ENSG00000114902	SPCS1	3	52738971	52742182	non-DEG	2689.55	0.0404076	0.1963	0.302497
ENSG00000114904	NEK4	3	52744800	52804965	More.in.YRI	602.405	-0.17198	2.38e-08	1.59e-07
ENSG00000114933	INO80D	2	206858445	206951027	non-DEG	754.927	-0.0647137	0.0473088	0.0920962
ENSG00000114942	EEF1B2	2	207024309	207027652	More.in.EUR	17182.9	0.198882	7.14e-09	5.16e-08
ENSG00000114956	DGUOK	2	74153953	74186088	More.in.EUR	1252.58	0.171343	8.77e-08	5.38e-07
ENSG00000114978	MOB1A	2	74379655	74406025	More.in.YRI	8656.03	-0.278655	4.07e-29	3.81e-27
ENSG00000114982	KANSL3	2	97258907	97308524	More.in.YRI	1238.33	-0.171346	4.93e-12	5.52e-11
ENSG00000114988	LMAN2L	2	97371666	97405801	non-DEG	409.065	0.0557078	0.0354344	0.0719303
ENSG00000114993	RTKN	2	74652963	74669549	non-DEG	515.048	0.0656267	0.430337	0.558429
ENSG00000114999	TTL	2	113239731	113299316	non-DEG	715.411	-0.126957	0.000202821	0.00070613
ENSG00000115008	IL1A	2	113531492	113542167	More.in.EUR	212.275	1.06593	6.14e-12	6.8e-11
ENSG00000115020	PIKFYVE	2	209130991	209223475	More.in.YRI	1705.3	-0.33056	1.46e-13	2e-12
ENSG00000115042	FAHD2A	2	96068469	96082364	More.in.EUR	719.27	0.161178	4.54e-07	2.48e-06
ENSG00000115053	NCL	2	232318242	232348352	non-DEG	33167.7	0.0721762	0.0383437	0.077034
ENSG00000115073	ACTR1B	2	98272431	98280570	non-DEG	1785.34	-0.0404539	0.243743	0.359555
ENSG00000115084	SLC35F5	2	114462588	114514400	non-DEG	491.255	-0.0415543	0.318814	0.4446
ENSG00000115085	ZAP70	2	98330023	98356325	non-DEG	61.0992	0.016795	0.927492	0.954144
ENSG00000115091	ACTR3	2	114647537	114720173	non-DEG	13225.4	-0.124325	1.96e-06	9.72e-06
ENSG00000115107	STEAP3	2	119981384	120023228	More.in.EUR	373.574	0.181504	0.000649637	0.00203627
ENSG00000115109	EPB41L5	2	120770581	120936695	non-DEG	430.027	0.0127535	0.892769	0.930933
ENSG00000115128		2	24290454	24299313	More.in.EUR	1893.44	0.280952	3.65e-19	9.81e-18
ENSG00000115129	TP53I3	2	24300303	24308731	non-DEG	295.11	0.0876619	0.104177	0.180853
ENSG00000115137	DNAJC27	2	25166505	25194963	More.in.YRI	141.324	-0.201119	2.04e-05	8.55e-05
ENSG00000115138	POMC	2	25383722	25391772	non-DEG	82.3682	-0.0507322	0.754461	0.835165
ENSG00000115145	STAM2	2	152973315	153032506	non-DEG	797.321	-0.101872	0.0076426	0.0187143
ENSG00000115159	GPD2	2	157291802	157470247	More.in.YRI	1674.52	-0.39271	4.83e-15	7.94e-14
ENSG00000115163	CENPA	2	26987157	27023935	More.in.YRI	604.758	-0.225571	1.07e-08	7.54e-08
ENSG00000115165	CYTIP	2	158271131	158345473	More.in.EUR	5660.57	0.284851	6.4e-14	9.13e-13
ENSG00000115183	TANC1	2	159825146	160089170	non-DEG	119.522	-0.248998	0.137835	0.22756
ENSG00000115204	MPV17	2	27532360	27548547	non-DEG	1334.59	0.0917887	0.000150761	0.000538172
ENSG00000115207	GTF3C2	2	27548716	27579868	non-DEG	2477.89	-0.0223209	0.200907	0.308346
ENSG00000115211	EIF2B4	2	27587219	27593353	More.in.EUR	774.265	0.159126	1.16e-09	9.43e-09
ENSG00000115216	NRBP1	2	27650657	27665126	non-DEG	2864.52	0.0650196	0.00541787	0.0137854
ENSG00000115232	ITGA4	2	182321929	182400914	More.in.YRI	2859.91	-0.232623	7.29e-06	3.3e-05
ENSG00000115233	PSMD14	2	162164549	162268228	More.in.EUR	2863.36	0.191841	1.93e-10	1.76e-09
ENSG00000115234	SNX17	2	27593389	27599995	non-DEG	3065.14	0.0442988	0.167312	0.266286
ENSG00000115239	GPR75-ASB3	2	53759810	54087170	non-DEG	601.24	0.0785336	0.000328038	0.00109651
ENSG00000115241	PPM1G	2	27604061	27632554	non-DEG	5126.52	0.0414716	0.211906	0.321612
ENSG00000115255	REEP6	19	1491165	1497926	non-DEG	14.2009	-0.0516703	0.509248	0.632803
ENSG00000115257	PCSK4	19	1481427	1490751	non-DEG	17.4363	-0.156523	0.171387	0.271606
ENSG00000115266	APC2	19	1446300	1473243	More.in.YRI	62.0321	-0.220635	0.000148995	0.000532303
ENSG00000115267	IFIH1	2	163123589	163175213	More.in.EUR	3679.08	0.328309	4.54e-12	5.12e-11
ENSG00000115268	RPS15	19	1438358	1440583	More.in.EUR	12207	0.259352	1.37e-08	9.48e-08
ENSG00000115271	GCA	2	163175350	163228105	More.in.EUR	802.152	0.147404	5.6e-08	3.54e-07
ENSG00000115274	INO80B	2	74682150	74688011	More.in.EUR	640.869	0.254268	9.76e-20	2.86e-18
ENSG00000115275	MOGS	2	74688184	74692537	More.in.YRI	1623.34	-0.142927	2.34e-06	1.15e-05
ENSG00000115282	TTC31	2	74710200	74722013	non-DEG	841.686	-0.0484146	0.0159192	0.0356641
ENSG00000115286	NDUFS7	19	1383526	1395583	non-DEG	1043.4	0.11709	0.211371	0.321134
ENSG00000115289	PCGF1	2	74732170	74735707	non-DEG	332.616	-0.0266789	0.288762	0.411221
ENSG00000115295	CLIP4	2	29320571	29412509	More.in.EUR	761.322	0.146257	0.000739078	0.00228844
ENSG00000115306	SPTBN1	2	54683422	54896812	non-DEG	12624.5	-0.0537181	0.224572	0.337071
ENSG00000115307	AUP1	2	74753772	74757066	non-DEG	3151.8	0.0483336	0.0472257	0.0919638
ENSG00000115310	RTN4	2	55199325	55339757	More.in.EUR	3131.95	0.142702	5.98e-07	3.21e-06
ENSG00000115317	HTRA2	2	74756504	74760472	More.in.EUR	1264.28	0.234135	2.52e-15	4.28e-14
ENSG00000115318	LOXL3	2	74759541	74782817	More.in.YRI	596.23	-0.269808	0.0140058	0.0319092
ENSG00000115325	DOK1	2	74776153	74784681	More.in.YRI	1142.65	-0.15881	0.00109644	0.00327286
ENSG00000115339	GALNT3	2	166604101	166651192	non-DEG	48.8205	0.0251193	0.821836	0.883419
ENSG00000115350	POLE4	2	75185619	75197255	non-DEG	604.227	-0.0229566	0.658035	0.759091
ENSG00000115355	CCDC88A	2	55514978	55647057	More.in.EUR	2169.07	0.249177	1.51e-07	8.93e-07
ENSG00000115364	MRPL19	2	75873909	75917977	non-DEG	1341.78	-0.0341174	0.259047	0.377539
ENSG00000115365	LANCL1	2	211295973	211342376	non-DEG	1490.96	-0.00261772	0.939039	0.961629
ENSG00000115368	WDR75	2	190306159	190340291	More.in.EUR	1968.08	0.28209	2.03e-27	1.53e-25
ENSG00000115392	FANCL	2	58386378	58468507	More.in.EUR	1031.54	0.430519	1.42e-39	3.58e-37
ENSG00000115414	FN1	2	216225163	216300895	More.in.EUR	48.7629	0.460837	3.02e-07	1.7e-06
ENSG00000115415	STAT1	2	191829084	191885686	non-DEG	24460.8	-0.0680803	0.107524	0.185707
ENSG00000115419	GLS	2	191745553	191830278	non-DEG	6821.1	-0.0292313	0.482808	0.607985
ENSG00000115421	PAPOLG	2	60983365	61029220	More.in.YRI	516.754	-0.157817	1.03e-06	5.34e-06
ENSG00000115423	DNAH6	2	84743579	85046713	non-DEG	31.4	-0.231533	0.0530775	0.101721
ENSG00000115425	PECR	2	216861052	216947678	non-DEG	471.765	-0.0502274	0.117218	0.199391
ENSG00000115446	UNC50	2	99225042	99234978	More.in.EUR	550.691	0.184535	4.33e-12	4.88e-11
ENSG00000115457	IGFBP2	2	217497551	217529159	More.in.EUR	124.587	0.427502	0.0133637	0.0306321
ENSG00000115459	ELMOD3	2	85581517	85618875	non-DEG	345.374	-0.0616022	0.0168999	0.0375915
ENSG00000115464	USP34	2	61414598	61697904	More.in.EUR	4034.75	0.290888	7.79e-25	4.26e-23
ENSG00000115484	CCT4	2	62095224	62115939	More.in.EUR	7544.27	0.236782	1.81e-14	2.75e-13
ENSG00000115486	GGCX	2	85771846	85788670	non-DEG	383.07	-0.0674052	0.0371703	0.074915
ENSG00000115504	EHBP1	2	62900986	63273622	More.in.EUR	1096.87	0.300465	6.69e-10	5.58e-09
ENSG00000115514	TXNDC9	2	99935445	99957165	More.in.EUR	693.668	0.16332	1.72e-07	1.01e-06
ENSG00000115520	COQ10B	2	198318147	198340032	non-DEG	474.549	-0.0854628	0.00243133	0.00670206
ENSG00000115524	SF3B1	2	198254508	198299815	More.in.EUR	10691.3	0.197247	6.04e-15	9.74e-14
ENSG00000115525	ST3GAL5	2	86066267	86116137	non-DEG	207.027	0.0348584	0.674763	0.772205
ENSG00000115526	CHST10	2	101008327	101034118	non-DEG	296.291	0.0937768	0.154227	0.249585
ENSG00000115539	PDCL3	2	101179152	101193197	More.in.EUR	622.846	0.265897	1.16e-11	1.24e-10
ENSG00000115540	MOB4	2	198380295	198418423	More.in.EUR	698.145	0.175553	3.76e-07	2.09e-06
ENSG00000115541	HSPE1	2	198364718	198368181	More.in.EUR	3903.06	0.330719	1.31e-12	1.59e-11
ENSG00000115548	KDM3A	2	86667770	86719839	non-DEG	3191.98	-0.00967339	0.819421	0.88169
ENSG00000115556	PLCD4	2	219472488	219501907	non-DEG	81.4414	0.0199953	0.732904	0.818698
ENSG00000115561	CHMP3	2	86730554	86948245	non-DEG	1020.99	-0.0719735	0.0113347	0.0265266
ENSG00000115568	ZNF142	2	219502639	219524378	More.in.YRI	718.2	-0.429399	7.54e-25	4.14e-23
ENSG00000115590	IL1R2	2	102608306	102645006	More.in.EUR	115.162	1.27315	2.57e-16	4.96e-15
ENSG00000115594	IL1R1	2	102681004	102796334	More.in.YRI	244.531	-0.758597	2.85e-08	1.87e-07
ENSG00000115604	IL18R1	2	102927989	103015218	More.in.EUR	578.425	0.765066	1.79e-09	1.4e-08
ENSG00000115616	SLC9A2	2	103236166	103327777	non-DEG	32.483	-0.156811	0.430963	0.558921
ENSG00000115641	FHL2	2	105974169	106054970	non-DEG	113.98	-0.154616	0.13506	0.224131
ENSG00000115649	CNPPD1	2	220036619	220042828	non-DEG	1805.13	0.00397026	0.908586	0.941175
ENSG00000115652	UXS1	2	106709759	106810795	More.in.EUR	714.09	0.573784	4.51e-28	3.71e-26
ENSG00000115657	ABCB6	2	220074490	220083712	More.in.EUR	813.105	0.391355	3.21e-24	1.62e-22
ENSG00000115661	STK16	2	220110177	220115059	non-DEG	818.887	0.0274544	0.350239	0.477207
ENSG00000115677	HDLBP	2	242166679	242256476	non-DEG	13796.3	0.00263572	0.933213	0.957719
ENSG00000115685	PPP1R7	2	242088991	242123067	non-DEG	2435.29	0.0460194	0.0565183	0.107234
ENSG00000115687	PASK	2	242045514	242089679	More.in.EUR	2467.27	0.384121	3.46e-09	2.63e-08
ENSG00000115694	STK25	2	242432089	242449145	non-DEG	1792.56	0.0434192	0.102448	0.178422
ENSG00000115738	ID2	2	8818975	8824583	non-DEG	986.372	0.198421	0.048851	0.0945611
ENSG00000115750	TAF1B	2	9983483	10074545	non-DEG	328.075	0.0681458	0.105457	0.182594
ENSG00000115756	HPCAL1	2	10443015	10567743	More.in.EUR	812.382	0.275903	0.00141273	0.00411166
ENSG00000115758	ODC1	2	10580094	10588630	non-DEG	9591.09	-0.13456	0.00108992	0.00325524
ENSG00000115760	BIRC6	2	32582096	32843966	non-DEG	4044.68	0.0558225	0.028185	0.0590143
ENSG00000115761	NOL10	2	10710892	10830101	More.in.EUR	1031.51	0.150515	1.79e-09	1.41e-08
ENSG00000115762	PLEKHB2	2	131862420	132111282	non-DEG	1877.99	-0.125841	1.42e-05	6.16e-05
ENSG00000115806	GORASP2	2	171784974	171823639	non-DEG	3128.61	-0.06053	0.00746544	0.0183096
ENSG00000115808	STRN	2	37070783	37193615	More.in.YRI	1135.82	-0.437534	1.07e-20	3.52e-19
ENSG00000115816	CEBPZ	2	37428755	37458856	More.in.EUR	1838.9	0.4854	6.32e-28	5.08e-26
ENSG00000115825	PRKD3	2	37477645	37551951	More.in.YRI	1209.46	-0.270398	0.000106108	0.000390469
ENSG00000115827	DCAF17	2	172290727	172341562	non-DEG	926.312	-0.129005	0.000157201	0.00055941
ENSG00000115839	RAB3GAP1	2	135809835	135933964	non-DEG	1996.02	-0.0167749	0.499015	0.623305
ENSG00000115840	SLC25A12	2	172640880	172864766	non-DEG	1059.22	-0.0422276	0.081274	0.146248
ENSG00000115841	RMDN2	2	38150330	38294285	More.in.EUR	72.1044	0.409394	0.000264594	0.000901917
ENSG00000115850	LCT	2	136545410	136594750	More.in.EUR	22.6386	0.686771	5.95e-10	5.02e-09
ENSG00000115866	DARS	2	136664247	136743670	More.in.EUR	5565.83	0.164387	1.58e-08	1.09e-07
ENSG00000115875	SRSF7	2	38970741	38978636	non-DEG	4781.33	0.133854	2.82e-05	0.000115676
ENSG00000115884	SDC1	2	20400558	20425194	non-DEG	369.029	-0.167513	0.28905	0.41154
ENSG00000115902	SLC1A4	2	65215611	65250999	More.in.YRI	3006.05	-0.403402	2.84e-19	7.86e-18
ENSG00000115904	SOS1	2	39208537	39351486	More.in.YRI	897.878	-0.283855	6.77e-08	4.23e-07
ENSG00000115919	KYNU	2	143635067	143799890	non-DEG	1305.24	0.0196214	0.689357	0.784196
ENSG00000115935	WIPF1	2	175424300	175547644	More.in.YRI	7169.32	-0.288112	2.67e-23	1.2e-21
ENSG00000115942	ORC2	2	201773696	201828403	More.in.YRI	1046.02	-0.191065	1.07e-09	8.71e-09
ENSG00000115944	COX7A2L	2	42560686	42652228	More.in.EUR	3393.85	0.164583	1.4e-07	8.31e-07
ENSG00000115946	PNO1	2	68384976	68403370	non-DEG	799.703	0.0858657	0.0117756	0.0274287
ENSG00000115947	ORC4	2	148687968	148779147	More.in.EUR	1131.4	0.251332	3.07e-21	1.07e-19
ENSG00000115956	PLEK	2	68592305	68624585	non-DEG	11739.4	0.0215519	0.577862	0.693324
ENSG00000115966	ATF2	2	175936978	176033110	non-DEG	1759.1	-0.0944003	0.00128751	0.00378332
ENSG00000115970	THADA	2	43393800	43823185	More.in.EUR	1112.07	0.236078	1.94e-10	1.76e-09
ENSG00000115977	AAK1	2	69688532	69901481	More.in.YRI	282.931	-0.711199	1.24e-23	5.79e-22
ENSG00000115993	TRAK2	2	202241930	202316302	More.in.YRI	719.096	-0.25861	8.78e-15	1.39e-13
ENSG00000115998	C2orf42	2	70377012	70475747	non-DEG	327.15	-0.0390441	0.153901	0.249289
ENSG00000116001	TIA1	2	70436576	70475792	non-DEG	1870.95	-0.0315053	0.491926	0.616488
ENSG00000116005	PCYOX1	2	70484518	70508323	More.in.YRI	487.332	-0.171532	3.93e-05	0.00015699
ENSG00000116014	KISS1R	19	917287	921015	non-DEG	38.0187	0.0675498	0.677624	0.774499
ENSG00000116016	EPAS1	2	46520806	46613836	non-DEG	83.0876	0.0387907	0.763251	0.840813
ENSG00000116017	ARID3A	19	925781	975939	More.in.YRI	2724	-0.289465	3.1e-05	0.000126196
ENSG00000116030	SUMO1	2	203070903	203103331	More.in.EUR	2955.22	0.17809	2.77e-09	2.13e-08
ENSG00000116044	NFE2L2	2	178092323	178257425	More.in.EUR	1460.22	0.225524	4.88e-14	7.05e-13
ENSG00000116062	MSH6	2	47922669	48037240	non-DEG	3129.27	0.101095	0.00617242	0.0154726
ENSG00000116095	PLEKHA3	2	179345195	179381189	More.in.YRI	431.287	-0.328668	3.97e-13	5.15e-12
ENSG00000116096	SPR	2	73114489	73119287	More.in.YRI	163.404	-0.292956	9.7e-05	0.000360551
ENSG00000116120	FARSB	2	223435255	223521056	More.in.EUR	2616.5	0.224651	1.15e-09	9.35e-09
ENSG00000116127	ALMS1	2	73612886	73837920	More.in.EUR	834.261	0.269227	1.32e-07	7.88e-07
ENSG00000116132	PRRX1	1	170631869	170708560	More.in.EUR	289.675	1.75845	8.2e-18	1.9e-16
ENSG00000116133	DHCR24	1	55315306	55352891	More.in.YRI	5920.04	-0.295727	6.3e-12	6.96e-11
ENSG00000116138	DNAJC16	1	15853308	15918874	More.in.YRI	631.662	-0.197473	5.9e-08	3.71e-07
ENSG00000116151	MORN1	1	2252692	2323146	non-DEG	61.6729	-0.0274755	0.609317	0.719962
ENSG00000116157	GPX7	1	53068044	53074723	More.in.YRI	155.132	-0.42104	0.000138795	0.000498442
ENSG00000116161	CACYBP	1	174968300	174980851	non-DEG	3424.13	0.0654131	0.0888481	0.15785
ENSG00000116171	SCP2	1	53392901	53517375	non-DEG	1880.24	0.103387	0.000103997	0.000383398
ENSG00000116191	RALGPS2	1	178694300	178889238	More.in.YRI	689.045	-0.296674	0.0118026	0.0274818
ENSG00000116198	CEP104	1	3728645	3773778	More.in.YRI	806.676	-0.214816	1.63e-10	1.49e-09
ENSG00000116199	FAM20B	1	178994939	179045697	More.in.YRI	1089.67	-0.208572	1.17e-14	1.83e-13
ENSG00000116205	TCEANC2	1	54519260	54578192	non-DEG	539.256	-0.120926	3.09e-09	2.35e-08
ENSG00000116209	TMEM59	1	54497347	54519177	non-DEG	1895.23	0.0512462	0.0183251	0.0403678
ENSG00000116212	LRRC42	1	54411750	54433841	non-DEG	861.127	0.0430833	0.0765648	0.138897
ENSG00000116213	WRAP73	1	3547331	3569325	non-DEG	736.127	0.0707698	0.0711011	0.130374
ENSG00000116221	MRPL37	1	54649714	54691137	non-DEG	3228.89	0.0667022	0.0232678	0.0498408
ENSG00000116237	ICMT	1	6281253	6296032	More.in.YRI	1540.55	-0.235689	3.06e-10	2.71e-09
ENSG00000116251	RPL22	1	6241329	6269449	More.in.EUR	19458.8	0.296071	1.81e-14	2.74e-13
ENSG00000116260	QSOX1	1	180123969	180173165	non-DEG	777.457	0.0596133	0.209112	0.318422
ENSG00000116266	STXBP3	1	109289296	109352148	More.in.EUR	758.35	0.240605	4.92e-15	8.08e-14
ENSG00000116273	PHF13	1	6673745	6684093	non-DEG	723.584	-0.10057	0.000676274	0.00211269
ENSG00000116285	ERRFI1	1	8064464	8086368	non-DEG	45.2328	-0.120624	0.137611	0.227293
ENSG00000116288	PARK7	1	8014351	8045565	non-DEG	6075.1	0.0926483	0.00647633	0.0161266
ENSG00000116299	KIAA1324	1	109656301	109749401	More.in.YRI	40.0639	-1.1982	3.81e-23	1.68e-21
ENSG00000116337	AMPD2	1	110158726	110174673	More.in.EUR	1622.72	0.156558	4.32e-07	2.38e-06
ENSG00000116350	SRSF4	1	29474255	29508499	non-DEG	4014.03	0.0521116	0.000481686	0.00154984
ENSG00000116353	MECR	1	29519385	29557454	More.in.EUR	510.973	0.178876	5.7e-07	3.07e-06
ENSG00000116396	KCNC4	1	110753965	110825722	non-DEG	108.524	0.178775	0.0248089	0.0527497
ENSG00000116406	EDEM3	1	184659365	184724047	non-DEG	927.889	0.0292158	0.580063	0.695135
ENSG00000116455	WDR77	1	111982512	111991998	non-DEG	1616.26	-0.0269807	0.453928	0.580697
ENSG00000116459	ATP5F1	1	111991486	112005395	More.in.EUR	6321.01	0.191836	5.8e-11	5.68e-10
ENSG00000116473	RAP1A	1	112084840	112259313	More.in.EUR	5235.07	0.239606	1.77e-17	3.96e-16
ENSG00000116478	HDAC1	1	32757687	32799236	More.in.YRI	5686.33	-0.218291	1.93e-15	3.33e-14
ENSG00000116489	CAPZA1	1	113161795	113214241	non-DEG	7976.34	-0.06712	0.000527595	0.00168433
ENSG00000116497	S100PBP	1	33282368	33324476	More.in.YRI	1413.49	-0.208045	2.41e-10	2.16e-09
ENSG00000116514	RNF19B	1	33402046	33430286	More.in.EUR	774.032	0.208449	1.36e-06	6.89e-06
ENSG00000116521	SCAMP3	1	155225770	155232221	More.in.EUR	850.553	0.189123	1.3e-11	1.38e-10
ENSG00000116525	TRIM62	1	33611003	33647660	More.in.YRI	101.773	-0.353315	5.68e-12	6.32e-11
ENSG00000116539	ASH1L	1	155305059	155532598	More.in.YRI	1229.25	-0.281904	2.48e-06	1.21e-05
ENSG00000116560	SFPQ	1	35641979	35658749	non-DEG	10683.7	-0.000527201	0.984768	0.990243
ENSG00000116574	RHOU	1	228870824	228882416	non-DEG	129.059	-0.134396	0.457787	0.584049
ENSG00000116580	GON4L	1	155719508	155829191	non-DEG	1498.42	-0.0264896	0.338426	0.465001
ENSG00000116584	ARHGEF2	1	155916630	155976861	More.in.YRI	2870.65	-0.198062	1.35e-14	2.08e-13
ENSG00000116586	LAMTOR2	1	156024543	156028301	non-DEG	765.309	0.0366249	0.342305	0.469273
ENSG00000116604	MEF2D	1	156433519	156470620	More.in.YRI	2257.78	-0.187231	2.61e-06	1.27e-05
ENSG00000116641	DOCK7	1	62920399	63153969	non-DEG	1058.89	0.0940275	0.00315474	0.00849262
ENSG00000116649	SRM	1	11114641	11120081	More.in.EUR	3167.16	0.179181	0.0003689	0.00121865
ENSG00000116652	DLEU2L	1	64014588	64015405	non-DEG	121.254	0.0981309	0.0355566	0.0721729
ENSG00000116661	FBXO2	1	11708424	11715842	non-DEG	18.5605	-0.0683641	0.50808	0.631709
ENSG00000116663	FBXO6	1	11724181	11734411	More.in.YRI	563.233	-0.196028	2.35e-05	9.76e-05
ENSG00000116668	SWT1	1	185126212	185260897	non-DEG	127.948	0.104943	0.0389841	0.078138
ENSG00000116670	MAD2L2	1	11734537	11751707	non-DEG	989.652	0.0202287	0.53791	0.658633
ENSG00000116675	DNAJC6	1	65713902	65881552	More.in.YRI	65.6461	-0.830552	6.25e-10	5.25e-09
ENSG00000116678	LEPR	1	65886248	66107242	non-DEG	94.2824	-0.0538649	0.431223	0.559163
ENSG00000116679	IVNS1ABP	1	185265520	185286461	non-DEG	3777.69	0.135534	4.34e-06	2.03e-05
ENSG00000116685	KIAA2013	1	11979648	11986485	non-DEG	1762.77	-0.04128	0.261451	0.380131
ENSG00000116688	MFN2	1	12040238	12073571	non-DEG	2720.29	-0.0986628	0.000455151	0.00147224
ENSG00000116691	MIIP	1	12079523	12092102	More.in.EUR	868.07	0.368699	7.18e-14	1.02e-12
ENSG00000116698	SMG7	1	183441351	183567381	More.in.YRI	3274.03	-0.320965	3.97e-35	7.04e-33
ENSG00000116701	NCF2	1	183524698	183560011	More.in.EUR	2981	0.237924	0.00158862	0.00457032
ENSG00000116704	SLC35D1	1	67465015	67519782	More.in.YRI	811.845	-0.353298	3.04e-16	5.84e-15
ENSG00000116711	PLA2G4A	1	186798085	186958113	More.in.YRI	252.825	-0.513151	4.35e-07	2.39e-06
ENSG00000116717	GADD45A	1	68150744	68154021	More.in.EUR	1124.38	0.519053	4.73e-19	1.25e-17
ENSG00000116731	PRDM2	1	14026693	14151574	non-DEG	2381.35	-0.0936188	0.0111113	0.026069
ENSG00000116741	RGS2	1	192778169	192781403	More.in.YRI	246.27	-0.443289	0.000767971	0.00236701
ENSG00000116747	TROVE2	1	193028552	193060907	non-DEG	1528.02	-0.0395062	0.28362	0.405482
ENSG00000116750	UCHL5	1	192981380	193029237	non-DEG	1990.17	0.0920278	0.00820741	0.0199207
ENSG00000116752	BCAS2	1	115110178	115124260	More.in.EUR	887.152	0.271554	3.94e-19	1.06e-17
ENSG00000116754	SRSF11	1	70671365	70718735	More.in.EUR	5798.94	0.206794	4.09e-08	2.63e-07
ENSG00000116761	CTH	1	70876901	70905534	non-DEG	424.25	0.0428144	0.521758	0.644047
ENSG00000116771	AGMAT	1	15898848	15911605	More.in.YRI	207.732	-0.183038	0.000415201	0.00135387
ENSG00000116786	PLEKHM2	1	16010827	16061264	non-DEG	1946.71	-0.119367	9.16e-05	0.00034165
ENSG00000116791	CRYZ	1	75171170	75199092	More.in.EUR	2730.19	0.193529	0.000621407	0.00195526
ENSG00000116793	PHTF1	1	114239453	114302111	non-DEG	874.042	-0.00422744	0.884067	0.92507
ENSG00000116809	ZBTB17	1	16268364	16302627	non-DEG	625.592	0.0544878	0.210404	0.320054
ENSG00000116815	CD58	1	117057157	117113661	More.in.EUR	1319.82	0.195521	8.09e-08	4.99e-07
ENSG00000116819	TFAP2E	1	36038971	36060929	More.in.YRI	36.3868	-0.217603	0.000432195	0.00140456
ENSG00000116830	TTF2	1	117602925	117650075	non-DEG	2450.65	0.0564342	0.121352	0.205079
ENSG00000116852	KIF21B	1	200938520	200992828	More.in.YRI	1398.08	-0.466366	4.33e-24	2.13e-22
ENSG00000116857	TMEM9	1	201103900	201140702	More.in.EUR	919.648	0.205942	8.27e-08	5.09e-07
ENSG00000116863	ADPRHL2	1	36554476	36559533	non-DEG	1272.44	0.121806	0.000284729	0.000962667
ENSG00000116871	MAP7D1	1	36621180	36646450	non-DEG	2106.18	0.0264571	0.395068	0.523172
ENSG00000116874	WARS2	1	119573839	119683294	non-DEG	541.574	0.0324584	0.209391	0.318802
ENSG00000116883		1	36789335	36794822	More.in.EUR	54.4631	0.67408	4.38e-15	7.23e-14
ENSG00000116885	OSCP1	1	36881428	36916086	More.in.EUR	46.0478	0.335853	1.1e-08	7.75e-08
ENSG00000116898	MRPS15	1	36921319	36930038	non-DEG	2001.35	-0.00177474	0.953883	0.970575
ENSG00000116903	EXOC8	1	231468480	231473598	More.in.YRI	475.301	-0.22843	6.35e-13	7.99e-12
ENSG00000116906	GNPAT	1	231376953	231413719	non-DEG	2003.18	0.0722347	6.59e-05	0.000253155
ENSG00000116918	TSNAX	1	231664399	231702270	non-DEG	1336.99	0.0250944	0.333944	0.460483
ENSG00000116922	C1orf109	1	38147242	38157914	More.in.YRI	388.459	-0.184135	2.93e-11	2.96e-10
ENSG00000116954	RRAGC	1	39303870	39325495	More.in.EUR	1006.1	0.229314	6.24e-17	1.3e-15
ENSG00000116957	TBCE	1	235530675	235612283	non-DEG	640.573	0.0210508	0.342439	0.469334
ENSG00000116962	NID1	1	236139130	236228462	More.in.YRI	1233.23	-0.304138	0.00513805	0.0131487
ENSG00000116977	LGALS8	1	236681300	236716281	non-DEG	1859.97	0.0796714	0.0790933	0.142871
ENSG00000116984	MTR	1	236958610	237067281	non-DEG	2221.14	-0.135498	0.00421394	0.0109952
ENSG00000116985	BMP8B	1	40222854	40254533	non-DEG	237.616	0.102266	0.463054	0.589306
ENSG00000116990	MYCL	1	40361098	40367928	More.in.EUR	97.6013	0.204016	0.0148079	0.0335253
ENSG00000117000	RLF	1	40627045	40706593	non-DEG	1241.84	-0.0607329	0.184745	0.288522
ENSG00000117009	KMO	1	241695434	241758944	non-DEG	255.336	0.0787546	0.269269	0.389038
ENSG00000117010	ZNF684	1	40997233	41013841	non-DEG	82.8519	-0.0322843	0.418957	0.547236
ENSG00000117013	KCNQ4	1	41249684	41306124	More.in.EUR	21.0326	0.262028	0.012593	0.0290795
ENSG00000117016	RIMS3	1	41086351	41131329	More.in.YRI	236.345	-0.565702	7.87e-07	4.16e-06
ENSG00000117020	AKT3	1	243651535	244014381	More.in.YRI	474.511	-0.264223	0.000215838	0.000747677
ENSG00000117036	ETV3	1	157090983	157108266	More.in.YRI	540.538	-0.15322	7.05e-05	0.000269593
ENSG00000117054	ACADM	1	76190036	76253260	non-DEG	4577.13	0.0720874	0.0386262	0.0775392
ENSG00000117090	SLAMF1	1	160577890	160617085	non-DEG	6004.58	0.0659546	0.149965	0.244015
ENSG00000117091	CD48	1	160648536	160681641	non-DEG	13706.3	0.0484707	0.171819	0.272112
ENSG00000117115	PADI2	1	17393256	17445948	non-DEG	152.614	0.0740782	0.58537	0.699369
ENSG00000117118	SDHB	1	17345217	17380665	non-DEG	2288.19	0.0826099	0.00235019	0.00650234
ENSG00000117133	RPF1	1	84944942	84963473	More.in.EUR	885.984	0.308328	4.88e-24	2.4e-22
ENSG00000117139	KDM5B	1	202696526	202778598	non-DEG	909.881	0.0866643	0.309216	0.434032
ENSG00000117143	UAP1	1	162531323	162569627	More.in.EUR	991.286	0.330843	1.42e-16	2.84e-15
ENSG00000117151	CTBS	1	85015289	85040163	non-DEG	532.723	-0.0934327	0.00948527	0.0226635
ENSG00000117153	KLHL12	1	202860228	202897764	non-DEG	1609.1	0.111986	5.63e-11	5.53e-10
ENSG00000117155	SSX2IP	1	85109390	85156486	non-DEG	310.089	0.0689375	0.142531	0.23414
ENSG00000117174	ZNHIT6	1	86115106	86174116	non-DEG	873.572	0.0554592	0.0713027	0.130653
ENSG00000117222	RBBP5	1	205055270	205091143	More.in.YRI	891.821	-0.276312	5.31e-20	1.6e-18
ENSG00000117226	GBP3	1	89472349	89488577	More.in.YRI	266.137	-0.271709	0.00124444	0.00366828
ENSG00000117228	GBP1	1	89518002	89531043	More.in.YRI	1550.99	-0.272099	0.000323882	0.00108331
ENSG00000117262	GPR89A	1	145764411	145827103	non-DEG	219.14	0.0199427	0.464917	0.591161
ENSG00000117280	RAB7L1	1	205737114	205744588	More.in.YRI	838.27	-0.22146	6.2e-05	0.000239153
ENSG00000117289	TXNIP	1	145438469	145442635	More.in.YRI	503.74	-1.34474	2.25e-27	1.67e-25
ENSG00000117298	ECE1	1	21543740	21671997	non-DEG	1050.55	0.0604708	0.4994	0.623594
ENSG00000117305	HMGCL	1	24128375	24165110	non-DEG	1099.58	0.106158	0.017962	0.0396713
ENSG00000117308	GALE	1	24122089	24127271	non-DEG	767.938	0.0507656	0.229506	0.34273
ENSG00000117318	ID3	1	23884409	23886285	More.in.YRI	952.746	-0.681382	2.3e-16	4.48e-15
ENSG00000117322	CR2	1	207627575	207663240	More.in.EUR	3630.15	0.228481	0.00903254	0.0217079
ENSG00000117335	CD46	1	207925402	207968858	More.in.EUR	3135.21	0.166615	1.03e-06	5.32e-06
ENSG00000117360	PRPF3	1	150293925	150325671	non-DEG	638.654	0.109397	6.01e-07	3.23e-06
ENSG00000117362	APH1A	1	150237804	150241980	non-DEG	1707.55	-0.105702	0.000181126	0.00063737
ENSG00000117385	LEPRE1	1	43212006	43232755	non-DEG	788.581	0.0771485	0.00407863	0.0106772
ENSG00000117394	SLC2A1	1	43391052	43424530	More.in.YRI	2585.43	-0.178665	6.2e-05	0.000239192
ENSG00000117395	EBNA1BP2	1	43629846	43736607	More.in.EUR	2410.59	0.316396	5.55e-15	9.03e-14
ENSG00000117399	CDC20	1	43824626	43828874	non-DEG	2642.16	-0.130825	0.0096013	0.0228969
ENSG00000117408	IPO13	1	44412611	44433694	non-DEG	852.206	-0.0257214	0.411371	0.539395
ENSG00000117410	ATP6V0B	1	44440159	44443967	non-DEG	1348.89	0.0210122	0.622842	0.731003
ENSG00000117411	B4GALT2	1	44444615	44456840	non-DEG	941.464	0.1331	0.000166082	0.000588297
ENSG00000117419	ERI3	1	44686742	44820932	More.in.EUR	873.295	0.162399	2.5e-07	1.43e-06
ENSG00000117448	AKR1A1	1	46016215	46035721	More.in.EUR	3446.84	0.260273	2.71e-16	5.24e-15
ENSG00000117450	PRDX1	1	45976708	45988719	More.in.EUR	10201.9	0.184586	7.25e-05	0.000276288
ENSG00000117461	PIK3R3	1	46505812	46642160	More.in.YRI	1425.66	-0.18597	0.00144136	0.00418754
ENSG00000117472	TSPAN1	1	46640745	46651630	More.in.EUR	23.9449	0.402524	0.00139536	0.00406787
ENSG00000117475	BLZF1	1	169337208	169365778	non-DEG	352.801	0.0584938	0.087759	0.156275
ENSG00000117479	SLC19A2	1	169433147	169455241	non-DEG	267.02	0.0514738	0.309417	0.434243
ENSG00000117480	FAAH	1	46859937	46879520	More.in.EUR	40.5907	0.569228	2.85e-09	2.19e-08
ENSG00000117481	NSUN4	1	46805849	46830824	More.in.YRI	1203	-0.217364	8e-11	7.68e-10
ENSG00000117500	TMED5	1	93615299	93646285	non-DEG	2578.68	-0.137114	0.00116286	0.00345225
ENSG00000117505	DR1	1	93811445	93835055	More.in.YRI	2290.14	-0.335401	2.41e-37	5.06e-35
ENSG00000117519	CNN3	1	95362507	95392834	non-DEG	669.77	0.0977946	0.405266	0.533579
ENSG00000117523	PRRC2C	1	171454651	171562650	non-DEG	8459.31	0.064544	0.00681124	0.0168836
ENSG00000117528	ABCD3	1	94883933	94984222	non-DEG	908.741	0.0174375	0.62022	0.728834
ENSG00000117533	VAMP4	1	171669300	171711387	non-DEG	261.032	0.00361783	0.929342	0.955167
ENSG00000117543	DPH5	1	101455179	101491644	non-DEG	1035.17	0.126332	4.8e-05	0.000188495
ENSG00000117569	PTBP2	1	97187221	97289294	More.in.EUR	381.598	0.451339	4.6e-19	1.22e-17
ENSG00000117586	TNFSF4	1	173152873	173176452	non-DEG	586.946	-0.0388936	0.684082	0.779977
ENSG00000117592	PRDX6	1	173446405	173457946	More.in.EUR	2901.88	0.197537	1.1e-08	7.76e-08
ENSG00000117593	DARS2	1	173793641	173827684	non-DEG	1792.4	0.127458	0.000168213	0.000595041
ENSG00000117595	IRF6	1	209959036	209979465	non-DEG	26.3167	0.0573442	0.669038	0.767898
ENSG00000117597	DIEXF	1	210001352	210030910	non-DEG	620.87	0.0596805	0.0109277	0.0256772
ENSG00000117602	RCAN3	1	24829387	24867530	non-DEG	60.2067	-0.0136476	0.904518	0.938964
ENSG00000117614	SYF2	1	25549170	25558993	More.in.EUR	1149.52	0.205451	3.86e-13	5.02e-12
ENSG00000117616	C1orf63	1	25568728	25664704	More.in.EUR	1599.73	0.293713	3.46e-08	2.25e-07
ENSG00000117620	SLC35A3	1	100435345	100492535	non-DEG	607.104	-0.0557187	0.119889	0.203098
ENSG00000117625	RCOR3	1	211431719	211489727	non-DEG	894.959	-0.020817	0.550823	0.670172
ENSG00000117632	STMN1	1	26210672	26233482	non-DEG	8089.79	0.0912805	0.035991	0.0729079
ENSG00000117640	MTFR1L	1	26145131	26159432	non-DEG	905.871	0.0107861	0.671637	0.769649
ENSG00000117643	MAN1C1	1	25943959	26112698	More.in.YRI	44.4886	-0.383164	0.000118379	0.000431805
ENSG00000117650	NEK2	1	211836114	211848960	non-DEG	803.273	0.0324466	0.354783	0.481721
ENSG00000117676	RPS6KA1	1	26856252	26901521	non-DEG	3976.34	-0.0701836	0.0152411	0.0343444
ENSG00000117682	DHDDS	1	26758773	26797785	non-DEG	895.178	-0.0605974	0.0126809	0.0292515
ENSG00000117691	NENF	1	212606229	212619714	non-DEG	598.533	0.0455226	0.244182	0.360094
ENSG00000117697	NSL1	1	212899495	212965124	More.in.YRI	788.759	-0.152462	1.84e-10	1.68e-09
ENSG00000117713	ARID1A	1	27022524	27108595	More.in.YRI	4161.64	-0.375142	2.26e-40	6.17e-38
ENSG00000117724	CENPF	1	214776538	214837931	More.in.EUR	3735.23	0.283926	1.63e-09	1.29e-08
ENSG00000117748	RPA2	1	28218035	28241257	non-DEG	1965.34	-0.0362407	0.124551	0.209475
ENSG00000117751	PPP1R8	1	28157289	28178187	non-DEG	1529.35	-0.102669	1.25e-05	5.44e-05
ENSG00000117758	STX12	1	28099694	28150963	non-DEG	991.016	0.0573214	0.0219308	0.0472975
ENSG00000117791	2022-03-02	1	220921567	220958150	More.in.YRI	165.27	-1.33698	1.02e-14	1.6e-13
ENSG00000117859	OSBPL9	1	52042851	52254889	More.in.EUR	4050.52	0.219797	7.05e-27	4.93e-25
ENSG00000117862	TXNDC12	1	52485803	52521843	non-DEG	1186.64	0.0274819	0.225518	0.338122
ENSG00000117868	ESYT2	7	158523686	158622944	More.in.YRI	1976.41	-0.170222	1.57e-06	7.89e-06
ENSG00000117877	CD3EAP	19	45909467	45914024	More.in.YRI	380.322	-0.252075	1.31e-06	6.65e-06
ENSG00000117899	MESDC2	15	81239667	81282219	non-DEG	1306.75	-0.00894767	0.708998	0.80076
ENSG00000117906	RCN2	15	77223960	77242601	non-DEG	554.336	0.110191	0.00403365	0.0105764
ENSG00000117984	CTSD	11	1773982	1785222	non-DEG	1308.23	0.0213947	0.616687	0.726119
ENSG00000118007	STAG1	3	136055077	136471220	non-DEG	1180.74	-0.113145	0.00234488	0.00649038
ENSG00000118046	STK11	19	1189406	1228428	non-DEG	1408.01	-0.00495612	0.869976	0.915538
ENSG00000118058	KMT2A	11	118307205	118397539	non-DEG	1507.98	-0.0987785	0.0487308	0.0943563
ENSG00000118096	IFT46	11	118415243	118443685	non-DEG	205.713	0.0654984	0.0104108	0.0246058
ENSG00000118162	KPTN	19	47978401	47987525	More.in.EUR	214.737	0.168949	3.91e-06	1.85e-05
ENSG00000118181	RPS25	11	118886422	118889401	More.in.EUR	13566.3	0.375941	3.38e-23	1.5e-21
ENSG00000118193	KIF14	1	200520628	200589862	non-DEG	914.21	-0.123499	0.00947658	0.022651
ENSG00000118197	DDX59	1	200593024	200639097	More.in.EUR	737.537	0.308283	5.99e-25	3.31e-23
ENSG00000118200	CAMSAP2	1	200708686	200829832	non-DEG	757.215	-0.0846599	0.137017	0.226544
ENSG00000118217	ATF6	1	161736084	161933860	non-DEG	1852.15	-0.0430531	0.0778039	0.140833
ENSG00000118242	MREG	2	216809213	216898819	More.in.EUR	912.561	0.310342	5.9e-12	6.54e-11
ENSG00000118246	FASTKD2	2	207630081	207657233	More.in.EUR	1117.59	0.217843	2.81e-14	4.16e-13
ENSG00000118257	NRP2	2	206546714	206662857	More.in.EUR	38.5045	0.918578	2.3e-13	3.06e-12
ENSG00000118260	CREB1	2	208394461	208468155	More.in.YRI	1552.73	-0.369398	4.51e-23	1.96e-21
ENSG00000118263	KLF7	2	207938861	208031991	non-DEG	397.6	-0.0458332	0.498089	0.622428
ENSG00000118276	B4GALT6	18	29202210	29265799	non-DEG	1500.62	-0.0510588	0.312225	0.437505
ENSG00000118292	C1orf54	1	150240600	150253327	More.in.YRI	44.6182	-0.279805	0.020215	0.0439805
ENSG00000118298	CA14	1	150229554	150237478	non-DEG	13.5677	0.0237934	0.760625	0.839297
ENSG00000118308	LRMP	12	25173936	25261268	More.in.YRI	5455.65	-0.323037	3.92e-07	2.17e-06
ENSG00000118322	ATP10B	5	159990127	160279221	More.in.EUR	38.1479	0.501216	3.59e-06	1.71e-05
ENSG00000118363	SPCS2	11	74660292	74690076	non-DEG	3111.97	-0.0338226	0.38594	0.514158
ENSG00000118369	USP35	11	77899858	77925757	More.in.YRI	183.716	-0.394576	2.03e-12	2.4e-11
ENSG00000118407	FILIP1	6	76001575	76203454	non-DEG	62.4346	0.209254	0.133328	0.22173
ENSG00000118418	HMGN3	6	79910962	79944406	More.in.EUR	2817.39	0.313126	1.25e-14	1.94e-13
ENSG00000118420	UBE3D	6	83602117	83775560	non-DEG	143.947	0.00661858	0.850887	0.903389
ENSG00000118432	CNR1	6	88849583	88876078	non-DEG	276.779	-0.126435	0.344229	0.471148
ENSG00000118454	ANKRD13C	1	70726271	70820417	More.in.EUR	776.132	0.156001	4.18e-08	2.68e-07
ENSG00000118482	PHF3	6	64345725	64489229	non-DEG	2612.51	0.0692328	0.119047	0.201833
ENSG00000118492	ADGB	6	146920101	147136598	non-DEG	22.8967	-0.156703	0.105573	0.182747
ENSG00000118495	PLAGL1	6	144261437	144385735	More.in.EUR	497.289	0.22151	0.00115612	0.00343496
ENSG00000118496	FBXO30	6	146114638	146135889	More.in.YRI	510.421	-0.206252	9.64e-09	6.84e-08
ENSG00000118503	TNFAIP3	6	138188351	138204449	non-DEG	11599.2	0.063396	0.253957	0.371624
ENSG00000118507	AKAP7	6	131456806	131604675	More.in.EUR	60.7897	0.307739	0.00639691	0.0159546
ENSG00000118513	MYB	6	135502453	135540311	More.in.EUR	786.889	0.182125	0.00374294	0.00988232
ENSG00000118514	ALDH8A1	6	135238528	135271260	More.in.EUR	21.8316	0.417557	2.91e-05	0.000119008
ENSG00000118515	SGK1	6	134490384	134639250	non-DEG	243.555	0.22869	0.0541787	0.103536
ENSG00000118518	RNF146	6	127587755	127609712	non-DEG	548.517	0.0157241	0.607009	0.718141
ENSG00000118557	PMFBP1	16	72146056	72210777	non-DEG	42.6114	0.120897	0.088112	0.156811
ENSG00000118564	FBXL5	4	15606162	15683302	non-DEG	1033.99	0.0129881	0.490225	0.614855
ENSG00000118579	MED28	4	17616254	17635728	non-DEG	2776.72	-0.0875431	0.0105991	0.0249991
ENSG00000118596	SLC16A7	12	59989848	60176395	More.in.YRI	156.072	-0.256235	0.000386161	0.0012696
ENSG00000118600	TMEM5	12	64173583	64203338	More.in.EUR	535.121	0.27363	2.28e-29	2.18e-27
ENSG00000118620	ZNF430	19	21203426	21242856	non-DEG	383.878	0.00107578	0.978091	0.985949
ENSG00000118640	VAMP8	2	85788685	85809154	non-DEG	1831.19	0.0617239	0.110185	0.189518
ENSG00000118655	DCLRE1B	1	114447763	114456708	More.in.YRI	459.286	-0.16859	2.21e-07	1.27e-06
ENSG00000118680	MYL12B	18	3261907	3278282	More.in.EUR	5297.55	0.233739	7.52e-15	1.2e-13
ENSG00000118689	FOXO3	6	108881038	109005977	More.in.YRI	327.424	-0.459142	1.42e-06	7.21e-06
ENSG00000118705	RPN2	20	35806813	35870022	non-DEG	6459.44	0.0394553	0.163931	0.26212
ENSG00000118707	TGIF2	20	35201891	35222353	non-DEG	1901.97	0.0143146	0.534225	0.655327
ENSG00000118762	PKD2	4	88928820	88998929	More.in.YRI	391.856	-0.198125	5.57e-05	0.000216015
ENSG00000118816	CCNI	4	77968311	77997158	non-DEG	7962.91	-0.0655162	0.0104131	0.0246088
ENSG00000118855	MFSD1	3	158449987	158547508	non-DEG	689.767	-0.0148836	0.6316	0.738472
ENSG00000118873	RAB3GAP2	1	220321635	220445796	non-DEG	2324.03	0.00763267	0.841293	0.896761
ENSG00000118894	FAM86A	16	5134305	5147809	non-DEG	364.512	0.022278	0.574495	0.690421
ENSG00000118900	UBN1	16	4896666	4932361	More.in.YRI	1670.38	-0.231074	1.72e-15	2.98e-14
ENSG00000118922	KLF12	13	74260226	74708394	More.in.YRI	871.431	-0.285166	3.06e-05	0.000124797
ENSG00000118939	UCHL3	13	76123619	76180085	More.in.EUR	624.267	0.212452	4.34e-08	2.78e-07
ENSG00000118960	HS1BP3	2	20760208	20850849	non-DEG	335.453	-0.0573687	0.154695	0.250142
ENSG00000118961	C2orf43	2	20883788	21022882	More.in.YRI	922.261	-0.165845	2.91e-11	2.95e-10
ENSG00000118965	WDR35	2	20110021	20189892	More.in.EUR	424.166	0.304428	2.6e-17	5.66e-16
ENSG00000118971	CCND2	12	4382938	4414516	non-DEG	15743.5	0.104251	0.0313154	0.0646568
ENSG00000118985	ELL2	5	95220802	95297775	More.in.EUR	3842.63	0.179092	0.00657862	0.0163549
ENSG00000118997	DNAH7	2	196602427	196933536	non-DEG	23.2407	0.163029	0.179628	0.281929
ENSG00000119004	CYP20A1	2	204103663	204163009	More.in.YRI	186.865	-0.186407	7.3e-07	3.87e-06
ENSG00000119013	NDUFB3	2	201936156	201950473	More.in.EUR	1374.85	0.244011	1.1e-10	1.04e-09
ENSG00000119041	GTF3C3	2	197627756	197664449	non-DEG	1582.91	0.127457	2.45e-05	0.000101696
ENSG00000119048	UBE2B	5	133706870	133727683	More.in.EUR	1344.45	0.242674	3.59e-17	7.73e-16
ENSG00000119125	GDA	9	74729511	74872109	non-DEG	215.406	0.00514497	0.972859	0.98245
ENSG00000119138	KLF9	9	72999503	73029540	non-DEG	264.328	0.0495493	0.434261	0.562241
ENSG00000119139	TJP2	9	71736209	71870124	More.in.EUR	2925.78	0.399131	2.14e-17	4.73e-16
ENSG00000119185	ITGB1BP1	2	9543604	9563676	non-DEG	1163.26	-0.0682858	0.117728	0.200011
ENSG00000119203	CPSF3	2	9563697	9613230	non-DEG	2115.87	0.0549491	0.047283	0.092056
ENSG00000119227	PIGZ	3	196673214	196695931	non-DEG	94.8756	-0.10363	0.171732	0.27201
ENSG00000119231	SENP5	3	196594727	196661585	non-DEG	1174.1	0.068708	0.0264112	0.055714
ENSG00000119242	CCDC92	12	124403207	124457378	More.in.YRI	189.82	-0.468641	1.97e-13	2.64e-12
ENSG00000119280	C1orf198	1	230972865	231005335	non-DEG	97.2793	0.0762908	0.2201	0.331782
ENSG00000119285	HEATR1	1	236712305	236767804	non-DEG	3493.35	-0.0635391	0.0460095	0.0899304
ENSG00000119314	PTBP3	9	114980715	115095947	non-DEG	5341.3	-0.0797296	0.00942078	0.0225259
ENSG00000119318	RAD23B	9	110045418	110094475	More.in.YRI	5671.49	-0.181612	3.16e-11	3.19e-10
ENSG00000119321	FKBP15	9	115923286	115983641	More.in.YRI	2154.2	-0.266789	1.73e-24	8.95e-23
ENSG00000119326	CTNNAL1	9	111704851	111775809	More.in.EUR	1007.88	0.222781	1.65e-05	7.07e-05
ENSG00000119328	FAM206A	9	111696461	111713024	More.in.EUR	279.912	0.149631	3.34e-07	1.87e-06
ENSG00000119333	WDR34	9	131395940	131419066	More.in.EUR	1166.85	0.239868	3.45e-05	0.000139071
ENSG00000119335	SET	9	131445703	131458679	More.in.EUR	18663.8	0.161776	1.16e-09	9.42e-09
ENSG00000119383	PPP2R4	9	131873229	131911225	More.in.YRI	2659.59	-0.315964	3.37e-17	7.25e-16
ENSG00000119392	GLE1	9	131266979	131304567	non-DEG	1963.49	-0.11068	3.94e-08	2.54e-07
ENSG00000119396	RAB14	9	123940415	123985292	non-DEG	2413.57	-0.102659	2.28e-07	1.31e-06
ENSG00000119397	CNTRL	9	123837141	123939888	More.in.EUR	2133.27	0.309712	3.36e-16	6.42e-15
ENSG00000119401	TRIM32	9	119449581	119463579	More.in.YRI	554.212	-0.206358	8.37e-11	8.01e-10
ENSG00000119402	FBXW2	9	123514256	123555690	More.in.YRI	2109.5	-0.406626	2.7e-40	7.23e-38
ENSG00000119403	PHF19	9	123617977	123639606	non-DEG	3035.37	-0.0797837	0.0285253	0.0596347
ENSG00000119408	NEK6	9	127019885	127115586	non-DEG	5470.32	-0.101473	0.0255752	0.0541596
ENSG00000119411	BSPRY	9	116111821	116133513	More.in.EUR	137.987	0.397387	2.77e-05	0.000113829
ENSG00000119414	PPP6C	9	127908852	127952218	non-DEG	2328.78	-0.107769	1.75e-06	8.72e-06
ENSG00000119421	NDUFA8	9	124894745	124922098	non-DEG	1060.87	0.087298	0.00429524	0.0111843
ENSG00000119431	HDHD3	9	116135699	116139279	More.in.YRI	294.556	-0.160345	0.000424358	0.0013815
ENSG00000119446	RBM18	9	124999903	125027118	non-DEG	771.589	0.0791453	0.00130704	0.0038347
ENSG00000119471	HSDL2	9	115142217	115234690	non-DEG	1766.44	-0.0397096	0.287369	0.409726
ENSG00000119487	MAPKAP1	9	128199672	128469513	non-DEG	4095.22	-0.0884217	0.0029782	0.00806208
ENSG00000119508	NR4A3	9	102584137	102629173	non-DEG	182.429	0.145749	0.141166	0.232175
ENSG00000119509	INVS	9	102861538	103063282	More.in.YRI	541.46	-0.170215	3.08e-11	3.11e-10
ENSG00000119514	GALNT12	9	101569981	101612363	More.in.EUR	53.0425	0.506942	4.72e-06	2.2e-05
ENSG00000119522	DENND1A	9	126141933	126692431	non-DEG	1427.26	-0.0372019	0.382301	0.510442
ENSG00000119523	ALG2	9	101978708	101984238	More.in.EUR	1151.54	0.144185	1.18e-06	6.05e-06
ENSG00000119537	KDSR	18	60994959	61034743	More.in.YRI	918.987	-0.144395	1.84e-06	9.14e-06
ENSG00000119541	VPS4B	18	61056423	61089716	More.in.YRI	1347.42	-0.162585	3.1e-08	2.03e-07
ENSG00000119559	C19orf25	19	1461142	1479555	non-DEG	456.332	0.0800595	0.139952	0.230467
ENSG00000119574	ZBTB45	19	59024897	59050278	More.in.YRI	252.297	-0.161398	0.00502703	0.0128961
ENSG00000119596	YLPM1	14	75230069	75322244	non-DEG	2457.39	-0.0361743	0.0619885	0.116209
ENSG00000119599	DCAF4	14	73393040	73426411	More.in.EUR	460.973	0.193005	1.02e-06	5.28e-06
ENSG00000119608	PROX2	14	75319736	75330537	non-DEG	52.8695	0.0879238	0.0576126	0.109018
ENSG00000119616	FCF1	14	75179847	75203394	non-DEG	998.585	-0.092512	0.000818485	0.00250591
ENSG00000119630	PGF	14	75408537	75422487	More.in.EUR	140.377	0.492115	2.43e-07	1.39e-06
ENSG00000119632	IFI27L2	14	94594116	94596590	non-DEG	656.192	0.0450791	0.42584	0.553771
ENSG00000119636	CCDC176	14	74486056	74549566	non-DEG	21.6078	-0.0806354	0.287385	0.409727
ENSG00000119638	NEK9	14	75548822	75594047	More.in.YRI	3114.38	-0.149137	4.39e-14	6.37e-13
ENSG00000119640	ACYP1	14	75519924	75536186	More.in.EUR	256.497	0.295307	6.22e-18	1.46e-16
ENSG00000119650	IFT43	14	76368479	76550928	More.in.EUR	185.794	0.290415	2.43e-15	4.14e-14
ENSG00000119655	NPC2	14	74942895	74960880	More.in.EUR	1380.47	0.182038	1.79e-07	1.04e-06
ENSG00000119661	DNAL1	14	74111578	74170435	More.in.YRI	235.866	-0.203489	3.8e-07	2.11e-06
ENSG00000119669	IRF2BPL	14	77490888	77495034	non-DEG	906.107	-0.117019	0.0523241	0.100454
ENSG00000119673	ACOT2	14	74034324	74042357	non-DEG	527.428	-0.070339	0.165899	0.26454
ENSG00000119681	LTBP2	14	74964873	75079306	non-DEG	15.7988	0.147396	0.133807	0.222368
ENSG00000119682	AREL1	14	75120140	75179818	More.in.YRI	1426.54	-0.178732	7.21e-14	1.02e-12
ENSG00000119684	MLH3	14	75480467	75518235	More.in.EUR	751.871	0.232457	9.58e-11	9.09e-10
ENSG00000119685	TTLL5	14	76099968	76421421	More.in.EUR	650.245	0.162637	7.54e-08	4.67e-07
ENSG00000119686	FLVCR2	14	76044960	76129557	More.in.EUR	192.137	0.557741	2.49e-17	5.45e-16
ENSG00000119688	ABCD4	14	74752126	74769759	non-DEG	662.569	0.0468255	0.104743	0.181561
ENSG00000119689	DLST	14	75348594	75370448	non-DEG	3181.36	-0.124355	3.28e-09	2.49e-08
ENSG00000119699	TGFB3	14	76424442	76449334	non-DEG	34.7744	-0.0387222	0.645612	0.749712
ENSG00000119703	ZC2HC1C	14	75530873	75545126	non-DEG	22.2157	0.101829	0.200382	0.307647
ENSG00000119705	SLIRP	14	78174414	78227447	More.in.EUR	1047.44	0.293012	1.78e-12	2.12e-11
ENSG00000119707	RBM25	14	73525144	73588122	More.in.EUR	3793.44	0.161012	6.39e-07	3.42e-06
ENSG00000119711	ALDH6A1	14	74523553	74551196	More.in.YRI	653.975	-0.222834	2.27e-08	1.52e-07
ENSG00000119714	GPR68	14	91698876	91720269	More.in.EUR	83.5175	0.318164	3.67e-05	0.000147278
ENSG00000119718	EIF2B2	14	75469614	75476292	non-DEG	809.945	0.05128	0.0777996	0.140833
ENSG00000119720	NRDE2	14	90742580	90798481	More.in.YRI	389.208	-0.162846	8.41e-10	6.93e-09
ENSG00000119723	COQ6	14	74416629	74430373	non-DEG	391.782	0.0262189	0.370155	0.498131
ENSG00000119725	ZNF410	14	74353320	74399214	non-DEG	1194.18	-0.0383565	0.0589542	0.111268
ENSG00000119729	RHOQ	2	46768945	46810260	More.in.YRI	2050.59	-0.14085	0.00329194	0.00882485
ENSG00000119737	GPR75	2	54080050	54087126	More.in.YRI	30.2628	-0.200742	0.0024098	0.00664621
ENSG00000119760	SUPT7L	2	27873679	27886676	non-DEG	987.991	0.0939298	7.34e-07	3.89e-06
ENSG00000119771	KLHL29	2	23608088	23931481	More.in.YRI	255.791	-0.442293	1.81e-09	1.42e-08
ENSG00000119772	DNMT3A	2	25455845	25565459	non-DEG	1353.2	-0.039056	0.318244	0.443947
ENSG00000119777	TMEM214	2	27255778	27264563	non-DEG	2519.1	-0.0211601	0.444602	0.571706
ENSG00000119778	ATAD2B	2	23971534	24149984	More.in.YRI	831.492	-0.191303	9.21e-08	5.63e-07
ENSG00000119787	ATL2	2	38522022	38604427	non-DEG	1017.99	0.0446478	0.137747	0.22744
ENSG00000119801	YPEL5	2	30369807	30383399	non-DEG	1028.77	-0.0214255	0.54944	0.668864
ENSG00000119812	FAM98A	2	33808725	33824449	non-DEG	2089.05	0.0352122	0.29997	0.423843
ENSG00000119820	YIPF4	2	32502979	32541663	non-DEG	1109.37	0.0177035	0.595571	0.708283
ENSG00000119844	AFTPH	2	64751465	64820139	non-DEG	2958.78	0.102655	1.68e-05	7.15e-05
ENSG00000119862	LGALSL	2	64681103	64688515	More.in.YRI	89.4832	-0.279679	0.00167355	0.00478421
ENSG00000119866	BCL11A	2	60678302	60780702	More.in.EUR	351.267	0.405522	0.000428672	0.00139467
ENSG00000119878	CRIPT	2	46843555	46852881	non-DEG	313.024	0.108045	0.00051364	0.00164419
ENSG00000119899	SLC17A5	6	74303102	74363878	More.in.YRI	305.001	-0.168116	1.56e-05	6.71e-05
ENSG00000119900	OGFRL1	6	71998506	72018653	More.in.EUR	592.014	0.190122	0.0151635	0.0341932
ENSG00000119906	FAM178A	10	102672326	102724893	non-DEG	991.033	-0.0579022	0.0370945	0.0748081
ENSG00000119912	IDE	10	94211441	94333833	non-DEG	1378.74	-0.127663	0.00101885	0.00306356
ENSG00000119917	IFIT3	10	91087651	91100728	More.in.EUR	3370.06	0.339378	1.36e-05	5.9e-05
ENSG00000119922	IFIT2	10	91061712	91069033	non-DEG	954.826	-0.0915647	0.199779	0.306938
ENSG00000119927	GPAM	10	113909624	113975135	non-DEG	396.278	0.10337	0.00603858	0.0151763
ENSG00000119929	CUTC	10	101462315	101515891	More.in.EUR	689.637	0.214126	1.4e-18	3.57e-17
ENSG00000119943	PYROXD2	10	100143322	100174941	More.in.EUR	62.1998	0.715339	1.11e-12	1.36e-11
ENSG00000119946	CNNM1	10	101088856	101154087	non-DEG	48.2894	0.200755	0.163743	0.261931
ENSG00000119950	MXI1	10	111967363	112047123	non-DEG	850.352	0.121209	0.143181	0.235076
ENSG00000119953	SMNDC1	10	112050488	112064709	non-DEG	1357.19	-0.112993	5.66e-10	4.8e-09
ENSG00000119965	C10orf88	10	124690419	124713919	non-DEG	325.813	0.0255281	0.414905	0.542754
ENSG00000119969	HELLS	10	96305547	96373662	More.in.EUR	2581.7	0.210244	4.17e-09	3.13e-08
ENSG00000119977	TCTN3	10	97423158	97453900	non-DEG	1151.99	0.0805995	0.00162813	0.00467065
ENSG00000119979	FAM45A	10	120863598	120897496	non-DEG	491.438	-0.0684146	0.00726708	0.01789
ENSG00000119986	AVPI1	10	99437181	99447080	More.in.EUR	26.1706	0.282953	2.51e-05	0.000103766
ENSG00000120008	WDR11	10	122610687	122669036	non-DEG	1963.11	0.093315	0.00124316	0.00366532
ENSG00000120029	C10orf76	10	103605356	103815950	non-DEG	1143.19	-0.0485951	0.104963	0.181835
ENSG00000120049	KCNIP2	10	103585731	103603677	More.in.EUR	116.063	0.382134	0.00125367	0.00369134
ENSG00000120053	GOT1	10	101156627	101190381	non-DEG	1487.13	0.0396466	0.192861	0.298354
ENSG00000120055	C10orf95	10	104209594	104211300	non-DEG	48.6282	0.0307456	0.463849	0.590131
ENSG00000120063	GNA13	17	63006833	63052957	non-DEG	3031.23	0.0361249	0.291436	0.414128
ENSG00000120071	KANSL1	17	44107282	44302733	non-DEG	795.999	-0.0177382	0.669844	0.768477
ENSG00000120093	HOXB3	17	46626232	46682274	More.in.YRI	329.356	-0.391601	0.000223744	0.000772818
ENSG00000120129	DUSP1	5	172195093	172198198	More.in.EUR	133.011	0.166071	0.00153978	0.00444444
ENSG00000120137	PANK3	5	167975500	168006605	More.in.YRI	2877.05	-0.262806	9.46e-10	7.76e-09
ENSG00000120158	RCL1	9	4792869	4885917	non-DEG	772.473	0.0340101	0.271836	0.391969
ENSG00000120159	CAAP1	9	26840683	26892802	non-DEG	781.001	-0.109577	2.79e-05	0.000114706
ENSG00000120162	MOB3B	9	27325207	27529779	More.in.YRI	154.407	-0.495231	9.35e-09	6.64e-08
ENSG00000120215	MLANA	9	5890802	5910606	non-DEG	24.0251	-0.183788	0.0234613	0.0502021
ENSG00000120217	CD274	9	5450503	5470566	More.in.EUR	1387.2	0.211318	0.00394773	0.0103666
ENSG00000120253	NUP43	6	150045451	150070801	non-DEG	1446.4	-0.0640731	0.0162441	0.0363175
ENSG00000120254	MTHFD1L	6	151186685	151423023	More.in.EUR	2211.28	0.170587	7.66e-07	4.05e-06
ENSG00000120265	PCMT1	6	150070579	150132556	More.in.EUR	1624.72	0.161077	2.61e-10	2.33e-09
ENSG00000120278	PLEKHG1	6	150920999	151164799	More.in.YRI	213.655	-0.653923	6.06e-12	6.72e-11
ENSG00000120306	CYSTM1	5	139554227	139661637	non-DEG	1283.49	0.0916896	0.086483	0.154349
ENSG00000120314	WDR55	5	140044261	140053709	non-DEG	1117.11	-0.111784	6.24e-11	6.09e-10
ENSG00000120332	TNN	1	175036994	175117202	More.in.YRI	49.9022	-1.27479	1.27e-16	2.56e-15
ENSG00000120333	MRPS14	1	174979925	174992561	non-DEG	721.489	0.035932	0.244069	0.359968
ENSG00000120334	CENPL	1	173768688	173793858	More.in.YRI	398.648	-0.227051	1.06e-14	1.67e-13
ENSG00000120370	GORAB	1	170501270	170522587	More.in.EUR	361.325	0.440614	3.38e-20	1.05e-18
ENSG00000120437	ACAT2	6	160181360	160200144	non-DEG	3678.69	-0.035734	0.343255	0.470109
ENSG00000120438	TCP1	6	160199530	160210781	More.in.EUR	8673.7	0.253606	7.48e-16	1.36e-14
ENSG00000120451	SNX19	11	130745331	130786404	More.in.YRI	1444.29	-0.233654	1.7e-09	1.34e-08
ENSG00000120458	MSANTD2	11	124636394	124670569	More.in.EUR	257.714	0.170599	3.59e-05	0.000144144
ENSG00000120519	SLC10A7	4	147175127	147443123	More.in.YRI	480.241	-0.228932	1.08e-08	7.6e-08
ENSG00000120526	NUDCD1	8	110253148	110346614	non-DEG	1035.85	0.102151	0.000434319	0.00141094
ENSG00000120533	ENY2	8	110346553	110358182	More.in.EUR	1527.5	0.224359	1.95e-10	1.77e-09
ENSG00000120539	MASTL	10	27443753	27475853	non-DEG	1016.7	0.0299304	0.339326	0.465944
ENSG00000120549	KIAA1217	10	23983675	24836772	non-DEG	554.257	0.0742157	0.457765	0.584049
ENSG00000120594	PLXDC2	10	20105168	20578785	More.in.YRI	117.041	-0.477885	0.0193279	0.0422856
ENSG00000120616	EPC1	10	32556679	32667726	non-DEG	839.014	0.123394	1.43e-07	8.48e-07
ENSG00000120647	CCDC77	12	498439	551811	More.in.EUR	428.241	0.185795	4.28e-10	3.68e-09
ENSG00000120656	TAF12	1	28915835	28969597	non-DEG	661.665	-0.0280536	0.264665	0.383569
ENSG00000120658	ENOX1	13	43787654	44361044	More.in.EUR	25.622	0.680829	5.75e-10	4.87e-09
ENSG00000120659	TNFSF11	13	43136872	43182149	non-DEG	299.007	-0.0951696	0.43085	0.558846
ENSG00000120662	MTRF1	13	41790505	41837742	More.in.EUR	432.926	0.150249	1.64e-05	7.01e-05
ENSG00000120675	DNAJC15	13	43597339	43683045	More.in.YRI	933.476	-0.141136	0.00780276	0.0190478
ENSG00000120685	PROSER1	13	39584003	39612252	non-DEG	2369.25	-0.0719867	0.00482508	0.0124401
ENSG00000120686	UFM1	13	38923986	38937140	More.in.EUR	2126.91	0.279374	4.02e-17	8.59e-16
ENSG00000120688	WBP4	13	41635410	41658137	More.in.EUR	721.617	0.404734	2.59e-31	3.15e-29
ENSG00000120690	ELF1	13	41506056	41635576	More.in.YRI	3041.96	-0.276697	1.94e-12	2.29e-11
ENSG00000120693	SMAD9	13	37418968	37494902	More.in.EUR	30.4955	0.408169	1.35e-08	9.35e-08
ENSG00000120694	HSPH1	13	31710762	31736525	More.in.EUR	5329.71	0.281222	1.45e-07	8.55e-07
ENSG00000120696	KBTBD7	13	41763969	41768702	More.in.YRI	351.266	-0.2778	1.57e-18	3.99e-17
ENSG00000120697	ALG5	13	37523912	37574398	More.in.EUR	667.199	0.226575	1.04e-10	9.81e-10
ENSG00000120699	EXOSC8	13	37572953	37583750	More.in.EUR	1301.03	0.289191	2.11e-18	5.25e-17
ENSG00000120705	ETF1	5	137841784	137878989	non-DEG	4506.97	0.0573857	0.0485312	0.0940463
ENSG00000120709	FAM53C	5	137667624	137685416	More.in.YRI	1616.97	-0.154756	1.44e-14	2.21e-13
ENSG00000120725	SIL1	5	138282409	138629246	non-DEG	896.596	0.0391319	0.229775	0.342975
ENSG00000120727	PAIP2	5	138677276	138705406	More.in.EUR	2730.74	0.247995	1.3e-31	1.62e-29
ENSG00000120729	MYOT	5	137203480	137223540	non-DEG	35.1833	-0.112088	0.0388049	0.0778146
ENSG00000120733	KDM3B	5	137688285	137772717	More.in.YRI	2508.58	-0.213844	5.26e-16	9.77e-15
ENSG00000120738	EGR1	5	137801179	137805004	More.in.EUR	881.422	0.751996	1.16e-11	1.24e-10
ENSG00000120742	SERP1	3	150259781	150321015	More.in.EUR	5828.04	0.148015	0.000195642	0.000683953
ENSG00000120756	PLS1	3	142315229	142432506	More.in.YRI	44.438	-0.57626	2.2e-11	2.26e-10
ENSG00000120784	ZFP30	19	38104650	38183238	More.in.YRI	329.653	-0.197365	6.04e-06	2.77e-05
ENSG00000120798	NR2C1	12	95414005	95467479	non-DEG	463.02	0.116657	0.00409401	0.0107143
ENSG00000120800	UTP20	12	101673887	101780394	non-DEG	1284.03	-0.0130649	0.757837	0.83726
ENSG00000120802	TMPO	12	98909290	98944157	More.in.YRI	7880.61	-0.213327	7.94e-10	6.56e-09
ENSG00000120805	ARL1	12	101786898	101801598	non-DEG	1689.94	0.0374702	0.169205	0.26883
ENSG00000120820	GLT8D2	12	104382762	104457961	More.in.EUR	19.6904	0.390605	9.36e-11	8.9e-10
ENSG00000120832	MTERFD3	12	107371069	107380944	More.in.EUR	230.062	0.530233	1e-45	4.45e-43
ENSG00000120833	SOCS2	12	93963590	93977263	More.in.EUR	354.869	0.357086	0.000130879	0.000472604
ENSG00000120837	NFYB	12	104510855	104532067	More.in.EUR	714.318	0.159771	1.18e-07	7.11e-07
ENSG00000120860	CCDC53	12	102406705	102455927	non-DEG	699.972	0.0508788	0.18273	0.285783
ENSG00000120868	APAF1	12	99038919	99129204	non-DEG	1414.99	-0.012691	0.640476	0.745096
ENSG00000120875	DUSP4	8	29190581	29208185	non-DEG	5996.63	0.0474133	0.549993	0.669504
ENSG00000120885	CLU	8	27454434	27472548	More.in.YRI	52.0666	-1.08423	2.27e-09	1.76e-08
ENSG00000120889	TNFRSF10B	8	22877646	22926692	non-DEG	3522.02	-0.0950246	0.0205409	0.0446156
ENSG00000120896	SORBS3	8	22402499	22433301	non-DEG	260.786	0.0190771	0.840686	0.896398
ENSG00000120899	PTK2B	8	27168999	27316903	non-DEG	11709.5	-0.0345586	0.39831	0.526535
ENSG00000120910	PPP3CC	8	22298332	22398652	non-DEG	1054.47	0.0577744	0.0454985	0.0890843
ENSG00000120913	PDLIM2	8	22435792	22455538	More.in.YRI	161.105	-0.233662	0.00873124	0.0210692
ENSG00000120915	EPHX2	8	27348296	27403081	non-DEG	349.475	0.148563	0.0264553	0.0557981
ENSG00000120925	RNF170	8	42704780	42752433	More.in.YRI	333.724	-0.252565	4.06e-07	2.24e-06
ENSG00000120942	UBIAD1	1	11333263	11356106	non-DEG	587.934	-0.130109	7.24e-06	3.28e-05
ENSG00000120948	TARDBP	1	11072414	11085796	More.in.EUR	5071.58	0.180021	2.13e-17	4.71e-16
ENSG00000120949	TNFRSF8	1	12123434	12204264	More.in.EUR	3314.66	0.3551	3.93e-12	4.46e-11
ENSG00000120963	ZNF706	8	102190106	102218421	non-DEG	2222.35	0.137457	1.91e-07	1.11e-06
ENSG00000120992	LYPLA1	8	54958938	55014577	non-DEG	2788.6	-0.0661786	0.0308176	0.0637427
ENSG00000121022	COPS5	8	67955314	67996018	More.in.EUR	1479.18	0.222653	2.63e-18	6.48e-17
ENSG00000121039	RDH10	8	74206847	74237516	More.in.YRI	70.583	-0.254759	0.000115176	0.000421354
ENSG00000121057	AKAP1	17	55162453	55198710	non-DEG	1075.8	0.0174486	0.577241	0.692832
ENSG00000121058	COIL	17	55015548	55038415	non-DEG	635.016	-0.0012487	0.954727	0.97102
ENSG00000121060	TRIM25	17	54965270	54991399	More.in.YRI	4597.64	-0.591804	1.67e-38	3.9e-36
ENSG00000121064	SCPEP1	17	55055466	55084129	More.in.YRI	1090.69	-0.39551	1.56e-22	6.32e-21
ENSG00000121067	SPOP	17	47676246	47755596	non-DEG	1505.61	-0.0838438	1.92e-05	8.13e-05
ENSG00000121073	SLC35B1	17	47778305	47786376	non-DEG	858.366	0.129316	0.000687458	0.00214482
ENSG00000121101	TEX14	17	56634039	56769416	More.in.EUR	33.6181	0.594742	1.67e-12	1.99e-11
ENSG00000121104	FAM117A	17	47787694	47866542	non-DEG	1249.37	0.0455446	0.209503	0.318925
ENSG00000121152	NCAPH	2	97001525	97039583	non-DEG	1679.24	-0.113026	0.00128625	0.00378046
ENSG00000121210	KIAA0922	4	154387498	154557863	non-DEG	6060.27	0.00568147	0.829844	0.889184
ENSG00000121211	MND1	4	154265801	154336270	non-DEG	422.033	0.0978451	0.0462698	0.0903948
ENSG00000121236	TRIM6	11	5617339	5634188	More.in.YRI	254.277	-0.226211	0.00160481	0.00461082
ENSG00000121274	PAPD5	16	50186829	50269221	non-DEG	837.534	0.0744215	0.0983875	0.172357
ENSG00000121281	ADCY7	16	50280048	50352046	More.in.YRI	1611.02	-0.263714	5.76e-10	4.88e-09
ENSG00000121289	CEP89	19	33369902	33462897	non-DEG	411.214	0.119656	5.43e-08	3.43e-07
ENSG00000121310	ECHDC2	1	53361656	53392884	More.in.EUR	555.427	0.177535	0.00730416	0.0179611
ENSG00000121316	PLBD1	12	14656595	14721283	non-DEG	26.9938	0.0977497	0.412467	0.540428
ENSG00000121350	PYROXD1	12	21590549	21623300	More.in.EUR	559.548	0.32413	1.84e-19	5.27e-18
ENSG00000121380	BCL2L14	12	12202778	12364018	More.in.EUR	40.3188	0.459139	1.07e-05	4.71e-05
ENSG00000121390	PSPC1	13	20248896	20357142	non-DEG	1595.1	0.0810988	0.000763407	0.00235627
ENSG00000121406	ZNF549	19	58038693	58068910	non-DEG	246.54	-0.0254576	0.502968	0.62681
ENSG00000121410	A1BG	19	58856544	58864865	More.in.EUR	197.717	0.638359	3.87e-09	2.91e-08
ENSG00000121413	ZSCAN18	19	58595205	58629794	non-DEG	196.76	-0.125918	0.221604	0.333608
ENSG00000121417	ZNF211	19	58141761	58154147	non-DEG	288.061	0.0387919	0.229636	0.342884
ENSG00000121454	LHX4	1	180199421	180249380	More.in.EUR	87.8354	0.264569	0.000521804	0.00166808
ENSG00000121481	RNF2	1	185014496	185071740	non-DEG	431.597	-0.127883	0.000194924	0.000681806
ENSG00000121486	TRMT1L	1	185087220	185126204	non-DEG	1239.82	-0.0476252	0.145269	0.23776
ENSG00000121542	SEC22A	3	122920774	122992977	More.in.EUR	486.992	0.198533	5.04e-16	9.37e-15
ENSG00000121570	DPPA4	3	109044988	109056419	non-DEG	22.7797	-0.0853183	0.391128	0.519295
ENSG00000121577	POPDC2	3	119355304	119384171	More.in.EUR	79.8893	0.439887	9.05e-14	1.27e-12
ENSG00000121578	B4GALT4	3	118930579	118959950	non-DEG	530.051	0.10054	8.15e-05	0.000307341
ENSG00000121579	NAA50	3	113435307	113465147	More.in.YRI	2565.01	-0.291879	5.28e-13	6.72e-12
ENSG00000121594	CD80	3	119243140	119278449	More.in.EUR	1520.79	0.315401	5.11e-10	4.36e-09
ENSG00000121621	KIF18A	11	28042167	28129855	More.in.EUR	566.545	0.157666	0.000198324	0.000692037
ENSG00000121644	DESI2	1	244816237	244872335	non-DEG	771.409	-0.0879861	0.0121654	0.0282062
ENSG00000121671	CRY2	11	45868669	45904798	non-DEG	557.836	-0.0319128	0.322049	0.448063
ENSG00000121680	PEX16	11	45931220	45940363	More.in.EUR	561.432	0.143426	0.00153033	0.00441959
ENSG00000121690	DEPDC7	11	33037410	33055128	non-DEG	93.2452	0.0613708	0.600373	0.712541
ENSG00000121691	CAT	11	34460472	34493609	non-DEG	1481.84	-0.0557529	0.134936	0.223966
ENSG00000121716	PILRB	7	99933737	99965356	More.in.EUR	836.45	0.192127	0.000118426	0.000431919
ENSG00000121741	ZMYM2	13	20532810	20665968	More.in.EUR	2203.74	0.462851	1.79e-21	6.48e-20
ENSG00000121743	GJA3	13	20712394	20735188	More.in.YRI	114.225	-0.626852	7.95e-06	3.58e-05
ENSG00000121749	TBC1D15	12	72233487	72320629	More.in.EUR	882.396	0.210545	2.69e-11	2.74e-10
ENSG00000121766	ZCCHC17	1	31769842	31837783	non-DEG	895.513	0.0236626	0.376244	0.504177
ENSG00000121769	FABP3	1	31838472	31849697	More.in.YRI	241.508	-0.585258	1.19e-05	5.23e-05
ENSG00000121774	KHDRBS1	1	32479430	32526451	non-DEG	6520.48	-0.0252623	0.152948	0.248021
ENSG00000121775	TMEM39B	1	32537632	32568467	non-DEG	505.803	-0.052876	0.0616948	0.115765
ENSG00000121797	CCRL2	3	46448654	46454488	non-DEG	17.7034	0.136635	0.183585	0.286984
ENSG00000121848	RNF115	1	145611036	145696218	non-DEG	760.795	-0.0355325	0.238015	0.353024
ENSG00000121851	POLR3GL	1	145456236	145470388	non-DEG	353.436	0.0656704	0.0147658	0.0334402
ENSG00000121858	TNFSF10	3	172223298	172241297	non-DEG	507.865	-0.074	0.380356	0.508415
ENSG00000121864	ZNF639	3	179040779	179053323	non-DEG	870.285	0.112779	2.16e-06	1.06e-05
ENSG00000121879	PIK3CA	3	178865902	178957881	non-DEG	1384.44	0.0835709	0.0739917	0.134854
ENSG00000121892	PDS5A	4	39824483	39979576	non-DEG	4088.79	-0.0177515	0.528044	0.649479
ENSG00000121895	TMEM156	4	38968365	39034542	non-DEG	559.145	-0.0496723	0.296957	0.420356
ENSG00000121897	LIAS	4	39460620	39479273	More.in.EUR	412.826	0.200646	3.92e-16	7.4e-15
ENSG00000121903	ZSCAN20	1	33938246	33962107	More.in.YRI	126.574	-0.351893	7.77e-23	3.29e-21
ENSG00000121931	LRIF1	1	111489807	111506701	non-DEG	892.422	0.094497	0.00283815	0.00771642
ENSG00000121940	CLCC1	1	109472130	109506111	non-DEG	860.562	-0.088147	0.000108547	0.000398546
ENSG00000121957	GPSM2	1	109417972	109477167	non-DEG	620.176	-0.0941281	0.0146451	0.0331954
ENSG00000121964	GTDC1	2	144695635	145090135	More.in.EUR	547.685	0.34833	4.24e-25	2.38e-23
ENSG00000121966	CXCR4	2	136871919	136875735	More.in.EUR	1779.04	0.441896	8.56e-07	4.5e-06
ENSG00000121988	ZRANB3	2	135894486	136288806	More.in.EUR	252.862	0.26786	2.32e-11	2.37e-10
ENSG00000121989	ACVR2A	2	148602086	148688393	More.in.EUR	28.5879	0.293554	0.00106827	0.00319896
ENSG00000122008	POLK	5	74807581	74896969	More.in.YRI	1143.62	-0.312554	1.05e-08	7.4e-08
ENSG00000122026	RPL21	13	27825446	27830828	More.in.EUR	1466.7	0.187943	8.5e-06	3.81e-05
ENSG00000122033	MTIF3	13	28009776	28024739	More.in.EUR	577.279	0.312566	3.11e-25	1.77e-23
ENSG00000122034	GTF3A	13	27998681	28009958	More.in.EUR	3457.03	0.270411	1.58e-12	1.9e-11
ENSG00000122042	UBL3	13	30338508	30424821	non-DEG	655.41	0.0795735	0.0178381	0.0394176
ENSG00000122068	FYTTD1	3	197464050	197514467	More.in.YRI	2321.09	-0.312243	1.01e-12	1.24e-11
ENSG00000122085	MTERFD2	2	242011584	242041747	non-DEG	1235.56	0.0800017	0.00316789	0.00852279
ENSG00000122140	MRPS2	9	138391830	138396519	non-DEG	1575.93	0.0599756	0.103737	0.180223
ENSG00000122188	LAX1	1	203734304	203745361	More.in.YRI	334.311	-0.401058	6.59e-05	0.000253155
ENSG00000122203	KIAA1191	5	175773064	175788971	non-DEG	1512.36	-0.0392848	0.122291	0.206361
ENSG00000122218	COPA	1	160259063	160313190	non-DEG	7601.36	-0.10498	0.000397883	0.00130356
ENSG00000122223	CD244	1	160799950	160832692	non-DEG	360.424	0.207844	0.168989	0.268569
ENSG00000122224	LY9	1	160765864	160798051	non-DEG	594.678	-0.022508	0.756253	0.836337
ENSG00000122257	RBBP6	16	24549014	24584184	More.in.EUR	2723.37	0.244845	1.43e-08	9.85e-08
ENSG00000122299	ZC3H7A	16	11844442	11891123	More.in.EUR	3068.38	0.266914	1.49e-17	3.35e-16
ENSG00000122335	SERAC1	6	158530536	158589312	non-DEG	69.9014	-0.13537	0.0164006	0.0366176
ENSG00000122359	ANXA11	10	81910645	81965328	non-DEG	6161.9	-0.0210556	0.633172	0.739629
ENSG00000122367	LDB3	10	88428206	88495825	non-DEG	13.941	-0.0478539	0.479256	0.604699
ENSG00000122376	FAM35A	10	88853918	88951225	More.in.EUR	1160.2	0.376697	1.59e-31	1.96e-29
ENSG00000122378	FAM213A	10	82167585	82192753	non-DEG	591.702	-0.0253969	0.645271	0.749477
ENSG00000122386	ZNF205	16	3162561	3170518	non-DEG	84.7371	0.0790068	0.430972	0.558921
ENSG00000122390	NAA60	16	3493611	3536963	More.in.YRI	818.438	-0.278445	2.51e-17	5.48e-16
ENSG00000122406	RPL5	1	93297582	93307481	More.in.EUR	43018	0.324045	3.9e-20	1.19e-18
ENSG00000122417	ODF2L	1	86814344	86862023	More.in.EUR	467.237	0.393195	4.17e-12	4.71e-11
ENSG00000122432	SPATA1	1	84971974	85031877	More.in.EUR	19.4314	0.230443	0.00182123	0.00516359
ENSG00000122435	TRMT13	1	100598706	100616053	More.in.EUR	491.384	0.152916	6.74e-05	0.000258496
ENSG00000122481	RWDD3	1	95699711	95712781	More.in.EUR	342.835	0.406283	1.33e-23	6.15e-22
ENSG00000122482	ZNF644	1	91380859	91487829	More.in.EUR	794.453	0.144653	4.1e-05	0.000163359
ENSG00000122483	CCDC18	1	93645476	93744287	More.in.EUR	680.05	0.416429	2.72e-15	4.61e-14
ENSG00000122484	RPAP2	1	92764522	92867613	More.in.EUR	1123.73	0.291303	3.71e-19	9.97e-18
ENSG00000122490	PQLC1	18	77662420	77711664	non-DEG	1000.01	-0.0529952	0.330131	0.456594
ENSG00000122497	NBPF14	1	148003642	148025863	More.in.EUR	210.633	0.642494	4.82e-08	3.08e-07
ENSG00000122507	BBS9	7	33168856	33645680	non-DEG	197.965	0.108918	0.00316236	0.00850929
ENSG00000122512	PMS2	7	6012870	6048756	non-DEG	690.491	-0.0899266	3.16e-05	0.000128474
ENSG00000122515	ZMIZ2	7	44788180	44809477	non-DEG	2917.96	0.107588	0.00218131	0.00606966
ENSG00000122545	2022-09-07	7	35840542	35944917	More.in.EUR	7203.3	0.2738	8.44e-18	1.96e-16
ENSG00000122547	EEPD1	7	36192758	36341152	non-DEG	52.7746	-0.148423	0.348562	0.475638
ENSG00000122550	KLHL7	7	23145353	23217533	More.in.EUR	414.736	0.279434	1.31e-22	5.39e-21
ENSG00000122557	HERPUD2	7	35672269	35735181	More.in.YRI	718.065	-0.167004	3.55e-05	0.000142744
ENSG00000122565	CBX3	7	26240782	26252976	non-DEG	5899.6	0.0565447	0.0432502	0.0853258
ENSG00000122566	HNRNPA2B1	7	26229547	26241149	More.in.EUR	33798.2	0.216262	5.24e-09	3.86e-08
ENSG00000122591	FAM126A	7	22980878	23053749	non-DEG	1685.69	-0.0372905	0.350303	0.477249
ENSG00000122642	FKBP9	7	32997017	33046543	More.in.YRI	243.358	-0.494634	3.12e-10	2.76e-09
ENSG00000122643	NT5C3A	7	33053742	33102409	non-DEG	2139.51	0.0216334	0.646769	0.750553
ENSG00000122644	ARL4A	7	12726481	12730559	More.in.EUR	101.149	0.293868	9.35e-07	4.88e-06
ENSG00000122674	CCZ1	7	5938356	5965605	non-DEG	1386.74	-0.0141039	0.697474	0.790845
ENSG00000122678	POLM	7	44111846	44122139	non-DEG	633.674	-0.104126	0.000699325	0.00217847
ENSG00000122687	FTSJ2	7	2273866	2281840	non-DEG	1483.78	-0.0263267	0.323713	0.449757
ENSG00000122692	SMU1	9	33041762	33076665	non-DEG	2433.21	-0.0425309	0.0253395	0.053756
ENSG00000122694	GLIPR2	9	36136732	36163910	non-DEG	63.1442	-0.0831867	0.411659	0.539693
ENSG00000122696	SLC25A51	9	37879400	37904350	non-DEG	287.623	-0.125002	1.23e-06	6.31e-06
ENSG00000122705	CLTA	9	36190853	36304778	non-DEG	2881.82	0.0614169	0.0689426	0.127146
ENSG00000122707	RECK	9	36036430	36124448	non-DEG	82.9811	0.0150033	0.821912	0.883465
ENSG00000122729	ACO1	9	32384618	32454767	non-DEG	661.056	-0.0566705	0.194057	0.299901
ENSG00000122741	DCAF10	9	37800499	37867663	More.in.YRI	816.935	-0.26523	5.44e-17	1.14e-15
ENSG00000122778	KIAA1549	7	138516126	138666064	More.in.EUR	152.225	0.198167	0.00298366	0.00807352
ENSG00000122779	TRIM24	7	138145079	138274738	More.in.EUR	881.058	0.159977	4.03e-07	2.23e-06
ENSG00000122783	C7orf49	7	134777115	134855547	More.in.YRI	1749.97	-0.155702	0.0158717	0.0355718
ENSG00000122786	CALD1	7	134429003	134655479	More.in.YRI	27.6684	-0.309399	0.00549613	0.0139589
ENSG00000122861	PLAU	10	75668935	75677255	More.in.EUR	130.976	1.03425	4.03e-21	1.39e-19
ENSG00000122862	SRGN	10	70847862	70864567	More.in.EUR	20465.8	0.331855	1.29e-10	1.2e-09
ENSG00000122863	CHST3	10	73724123	73773322	More.in.YRI	68.5977	-0.7183	0.000726001	0.00225194
ENSG00000122873	CISD1	10	60028818	60049346	More.in.EUR	644.437	0.267137	7.57e-11	7.31e-10
ENSG00000122877	EGR2	10	64571756	64679660	non-DEG	1324.52	-0.109428	0.208018	0.317161
ENSG00000122882	ECD	10	74889913	74928813	non-DEG	1272.56	0.0729371	0.000163366	0.000579145
ENSG00000122884	P4HA1	10	74766975	74856732	non-DEG	5212.08	0.011324	0.818545	0.880949
ENSG00000122912	SLC25A16	10	70237756	70287231	non-DEG	386.481	0.0277389	0.420551	0.548936
ENSG00000122952	ZWINT	10	58116989	58121036	non-DEG	2995.57	-0.0236599	0.587984	0.701424
ENSG00000122958	VPS26A	10	70883268	70932617	More.in.EUR	1360	0.225727	2.73e-19	7.58e-18
ENSG00000122965	RBM19	12	114254543	114404176	More.in.EUR	1558.82	0.208982	6.4e-13	8.05e-12
ENSG00000122966	CIT	12	120123595	120315095	More.in.YRI	1262.74	-0.271166	7.98e-10	6.58e-09
ENSG00000122970	IFT81	12	110562140	110656602	More.in.EUR	272.635	0.422307	1.59e-22	6.46e-21
ENSG00000122971	ACADS	12	121163538	121177811	More.in.EUR	517.871	0.21501	0.000432678	0.00140596
ENSG00000122986	HVCN1	12	111065646	111142755	More.in.YRI	3000.95	-0.17515	7.66e-06	3.46e-05
ENSG00000123064	DDX54	12	113594979	113623284	non-DEG	2577.09	0.129657	0.00161682	0.0046433
ENSG00000123066	MED13L	12	116395711	116715143	More.in.YRI	605.062	-0.356556	0.000574018	0.00181859
ENSG00000123080	CDKN2C	1	51426417	51440305	More.in.YRI	823.294	-0.673222	5.45e-20	1.64e-18
ENSG00000123091	RNF11	1	51701943	51739127	More.in.YRI	1045.52	-0.244795	6.81e-15	1.09e-13
ENSG00000123095	BHLHE41	12	26272959	26278060	More.in.YRI	227.692	-1.32735	1.22e-24	6.44e-23
ENSG00000123096	SSPN	12	26274924	26452223	More.in.YRI	20.9664	-0.70799	2.68e-09	2.06e-08
ENSG00000123104	ITPR2	12	26490342	26986131	More.in.YRI	3132.18	-0.242274	0.000294999	0.000994057
ENSG00000123106	CCDC91	12	28286182	28732883	More.in.EUR	446.919	0.233095	1.13e-07	6.8e-07
ENSG00000123119	NECAB1	8	91803778	91971636	More.in.EUR	131.39	0.625573	5.88e-09	4.31e-08
ENSG00000123124	WWP1	8	87354967	87490649	non-DEG	938.26	0.0600202	0.0845912	0.151426
ENSG00000123136	DDX39A	19	14519631	14530192	non-DEG	3433.89	-0.0179459	0.653076	0.755531
ENSG00000123143	PKN1	19	14543865	14582679	non-DEG	3952.82	0.0777335	0.0155106	0.0348949
ENSG00000123144	C19orf43	19	12841454	12845589	non-DEG	2799.7	-0.079115	0.056148	0.106686
ENSG00000123146	CD97	19	14491313	14519537	non-DEG	2672.49	-0.105046	0.0016227	0.00465712
ENSG00000123154	WDR83	19	12777614	12786646	non-DEG	266.201	-0.0410974	0.260687	0.379317
ENSG00000123159	GIPC1	19	14588572	14606944	non-DEG	310.771	0.0876824	0.225655	0.338288
ENSG00000123178	SPRYD7	13	50486842	50510626	More.in.EUR	441.801	0.189933	1.17e-11	1.25e-10
ENSG00000123179	EBPL	13	50234859	50265611	More.in.EUR	588.422	0.153715	0.00017951	0.000632146
ENSG00000123191	ATP7B	13	52506809	52585630	More.in.YRI	18.4235	-0.588871	1.01e-06	5.24e-06
ENSG00000123200	ZC3H13	13	46528600	46626894	non-DEG	2450.87	0.071871	0.0111616	0.0261727
ENSG00000123213	NLN	5	65018023	65167553	non-DEG	1110.33	0.0584757	0.123817	0.208438
ENSG00000123219	CENPK	5	64813593	64858998	More.in.EUR	739.854	0.399389	5.95e-18	1.41e-16
ENSG00000123240	OPTN	10	13141449	13180291	non-DEG	2280.22	0.0741943	0.0700835	0.128798
ENSG00000123243	ITIH5	10	7601232	7708961	More.in.EUR	19.7218	0.357585	8.17e-05	0.000307913
ENSG00000123268	ATF1	12	51157493	51214905	non-DEG	643.136	-0.033501	0.284135	0.406131
ENSG00000123297	TSFM	12	58176372	58201854	non-DEG	821.322	-0.0503839	0.154891	0.250382
ENSG00000123329	ARHGAP9	12	57866038	57882597	More.in.YRI	1475.52	-0.244239	2.2e-08	1.48e-07
ENSG00000123338	NCKAP1L	12	54891495	54937726	More.in.YRI	6417.31	-0.223192	8.18e-21	2.74e-19
ENSG00000123349	PFDN5	12	53689075	53693234	More.in.EUR	5020.84	0.201278	2.04e-11	2.11e-10
ENSG00000123352	SPATS2	12	49760367	49921205	non-DEG	1754.36	0.0933216	5.75e-05	0.000222605
ENSG00000123353	ORMDL2	12	56211703	56215663	non-DEG	554.312	-0.0189151	0.597904	0.710414
ENSG00000123358	NR4A1	12	52416616	52453291	More.in.EUR	269.218	0.22773	0.00475214	0.0122689
ENSG00000123360	PDE1B	12	54943134	54973023	More.in.YRI	123.687	-0.313333	9.77e-08	5.95e-07
ENSG00000123374	CDK2	12	56360553	56366568	non-DEG	2526.13	-0.0785773	0.00862646	0.0208432
ENSG00000123384	LRP1	12	57522276	57607134	More.in.EUR	70.3816	0.281511	0.000770062	0.00237289
ENSG00000123395	C12orf44	12	52463030	52471278	non-DEG	661.589	-0.00229972	0.957304	0.972837
ENSG00000123411	IKZF4	12	56401443	56432219	More.in.YRI	171.575	-0.488936	7.71e-29	7.02e-27
ENSG00000123415	SMUG1	12	54558529	54582778	non-DEG	503.512	-0.0447912	0.0963874	0.169204
ENSG00000123416	TUBA1B	12	49521565	49525180	More.in.EUR	56686.1	0.163073	0.000350624	0.0011637
ENSG00000123427	METTL21B	12	58165275	58176324	More.in.EUR	141.283	0.301097	7.09e-10	5.9e-09
ENSG00000123444	KBTBD4	11	47593749	47600567	non-DEG	655.056	-0.122227	2.1e-06	1.04e-05
ENSG00000123453	SARDH	9	136528682	136605077	non-DEG	23.927	-0.0726212	0.537935	0.658633
ENSG00000123472	ATPAF1	1	47098409	47139539	non-DEG	1915.2	-0.0367934	0.107264	0.185333
ENSG00000123473	STIL	1	47715811	47779819	More.in.YRI	1113.79	-0.350419	2.64e-19	7.37e-18
ENSG00000123485	HJURP	2	234742062	234763212	More.in.YRI	1496.78	-0.181675	7.27e-08	4.52e-07
ENSG00000123505	AMD1	6	111195973	111216916	non-DEG	3330.14	0.0897814	0.00265951	0.00726385
ENSG00000123545	NDUFAF4	6	97337189	97345757	More.in.EUR	512.898	0.301305	1.2e-11	1.28e-10
ENSG00000123552	USP45	6	99880190	99969604	More.in.EUR	497.385	0.151565	0.000196595	0.000686643
ENSG00000123600	METTL8	2	172173919	172291312	More.in.EUR	1195.34	0.148545	0.000531028	0.00169447
ENSG00000123607	TTC21B	2	166713985	166810353	More.in.EUR	622.611	0.204574	1.68e-08	1.14e-07
ENSG00000123609	NMI	2	152126979	152146571	More.in.EUR	1525.06	0.176969	2.96e-06	1.43e-05
ENSG00000123610	TNFAIP6	2	152214106	152236560	More.in.EUR	30.0522	0.583227	8.28e-07	4.36e-06
ENSG00000123636	BAZ2B	2	160175490	160473203	More.in.YRI	471.764	-0.179042	0.0105701	0.0249375
ENSG00000123643	SLC36A1	5	150816607	150871942	More.in.YRI	195.472	-0.389654	2.68e-15	4.54e-14
ENSG00000123684	LPGAT1	1	211916799	212004114	non-DEG	3203.08	0.0582413	0.204831	0.313213
ENSG00000123685	BATF3	1	212859760	212873327	non-DEG	330.311	0.00542637	0.933406	0.957767
ENSG00000123689	G0S2	1	209848765	209849733	non-DEG	111.132	0.307904	0.0696641	0.128214
ENSG00000123737	EXOSC9	4	122722472	122738176	More.in.EUR	1710.61	0.226827	2.13e-12	2.51e-11
ENSG00000123739	PLA2G12A	4	110631145	110651233	non-DEG	331.942	-0.135678	0.00162927	0.00467341
ENSG00000123810	B9D2	19	41860326	41870078	non-DEG	100.823	0.0458675	0.337562	0.464106
ENSG00000123815	ADCK4	19	41197434	41224112	non-DEG	672.362	-0.0802779	0.0532423	0.101992
ENSG00000123836	PFKFB2	1	207222801	207254369	More.in.YRI	151.405	-0.197828	0.00061843	0.00194636
ENSG00000123843	C4BPB	1	207262187	207273338	non-DEG	59.3543	0.042095	0.670257	0.768591
ENSG00000123870	ZNF137P	19	53091758	53100660	non-DEG	58.3734	-0.018843	0.787056	0.858176
ENSG00000123892	RAB38	11	87846410	87908635	non-DEG	316.798	0.209511	0.0360916	0.0730891
ENSG00000123901	GPR83	11	94110477	94134585	non-DEG	14.6441	-0.0307078	0.668813	0.767774
ENSG00000123908	AGO2	8	141541264	141645718	More.in.YRI	600.457	-0.540455	7.23e-21	2.43e-19
ENSG00000123933	MXD4	4	2249159	2264021	non-DEG	570.23	-0.144639	0.0577096	0.109194
ENSG00000123965	PMS2P5	7	74306894	74366314	non-DEG	170.904	0.027462	0.508433	0.631999
ENSG00000123975	CKS2	9	91926113	91931618	non-DEG	2577.21	0.0590268	0.177971	0.279848
ENSG00000123983	ACSL3	2	223725652	223809357	More.in.EUR	1467.95	0.240012	4.1e-09	3.08e-08
ENSG00000123989	CHPF	2	220403669	220408509	non-DEG	615.806	-0.132701	0.175045	0.276052
ENSG00000123992	DNPEP	2	220238268	220264744	non-DEG	1577.69	0.0894215	0.00879525	0.0212081
ENSG00000124067	SLC12A4	16	67977377	68003504	non-DEG	759.513	-0.0143323	0.748774	0.830713
ENSG00000124074	ENKD1	16	67696848	67701168	More.in.EUR	147.721	0.302561	1.14e-09	9.24e-09
ENSG00000124092	CTCFL	20	56071035	56100708	non-DEG	22.3255	-0.012942	0.84868	0.901484
ENSG00000124098	FAM210B	20	54933971	54943719	More.in.EUR	97.6573	0.315919	4.6e-12	5.18e-11
ENSG00000124104	SNX21	20	44462449	44471914	non-DEG	42.3977	0.0119556	0.851134	0.903441
ENSG00000124120	TTPAL	20	43104526	43123244	non-DEG	912.413	-0.075677	0.0448813	0.0880661
ENSG00000124126	PREX1	20	47240790	47444420	More.in.YRI	5396.36	-0.262573	2.01e-15	3.46e-14
ENSG00000124145	SDC4	20	43953928	43977064	More.in.YRI	211.285	-0.639292	4.24e-09	3.17e-08
ENSG00000124151	NCOA3	20	46130601	46285621	More.in.YRI	6248.21	-0.422595	9.93e-19	2.56e-17
ENSG00000124155	PIGT	20	44044717	44054884	More.in.YRI	1069.49	-0.322545	2.22e-21	7.87e-20
ENSG00000124160	NCOA5	20	44689624	44718591	More.in.YRI	1269.5	-0.17192	6e-07	3.22e-06
ENSG00000124164	VAPB	20	56964178	57026157	non-DEG	1043.63	-0.010498	0.608259	0.719199
ENSG00000124171	PARD6B	20	49348081	49373332	More.in.YRI	74.7419	-0.174854	0.000151075	0.000539073
ENSG00000124172	ATP5E	20	57600522	57607437	More.in.EUR	5539.13	0.192945	0.000195929	0.000684865
ENSG00000124177	CHD6	20	40030741	40247133	More.in.YRI	1482.3	-0.202549	0.000251969	0.000863034
ENSG00000124181	PLCG1	20	39765600	39811629	non-DEG	2168.92	-0.0504044	0.356961	0.483851
ENSG00000124191	TOX2	20	42543504	42698256	non-DEG	815.659	0.0172479	0.827955	0.88774
ENSG00000124193	SRSF6	20	42086568	42092245	non-DEG	4219.69	0.0257156	0.301278	0.425326
ENSG00000124198	ARFGEF2	20	47538427	47653230	non-DEG	2480.88	-0.126889	0.00192302	0.00542171
ENSG00000124201	ZNFX1	20	47854483	47894963	More.in.YRI	2562.05	-0.326295	1.66e-16	3.3e-15
ENSG00000124203	ZNF831	20	57766075	57834168	More.in.YRI	38.8905	-1.06714	1.82e-14	2.76e-13
ENSG00000124207	CSE1L	20	47662849	47713489	More.in.EUR	4330.12	0.158203	1.3e-05	5.68e-05
ENSG00000124209	RAB22A	20	56884752	56942563	non-DEG	917.235	-0.0635022	0.00109494	0.00326911
ENSG00000124214	STAU1	20	47729878	47804904	non-DEG	3040.84	-0.0674887	0.000146976	0.00052602
ENSG00000124217	MOCS3	20	49575363	49577820	non-DEG	252.83	-0.0292036	0.190899	0.296069
ENSG00000124222	STX16	20	57226328	57254582	non-DEG	2753.24	-0.105903	0.00300731	0.00812577
ENSG00000124224	PPP4R1L	20	56806188	56884495	More.in.EUR	201.183	0.277471	1.84e-07	1.07e-06
ENSG00000124225	PMEPA1	20	56223448	56286592	non-DEG	88.9622	0.0734105	0.6316	0.738472
ENSG00000124226	RNF114	20	48552948	48570429	non-DEG	1800.5	0.0509393	0.00333268	0.00892128
ENSG00000124228	DDX27	20	47835884	47860614	More.in.EUR	2393.59	0.18469	1.31e-14	2.02e-13
ENSG00000124243	BCAS4	20	49411431	49493714	More.in.YRI	1383.08	-0.266755	2.21e-07	1.27e-06
ENSG00000124256	ZBP1	20	56178902	56195632	More.in.YRI	237.473	-0.605428	9.36e-11	8.9e-10
ENSG00000124257	NEURL2	20	44517264	44519926	non-DEG	34.5743	0.0464895	0.523347	0.645397
ENSG00000124275	MTRR	5	7851299	7906138	More.in.YRI	899.422	-0.19316	2.25e-08	1.51e-07
ENSG00000124279	FASTKD3	5	7859272	7869150	More.in.EUR	334.856	0.198308	1.48e-10	1.36e-09
ENSG00000124299	PEPD	19	33877856	34012700	non-DEG	739.503	0.128806	0.0025726	0.00704851
ENSG00000124356	STAMBP	2	74056086	74100786	More.in.EUR	1493.68	0.16028	3.89e-20	1.19e-18
ENSG00000124357	NAGK	2	71291474	71306935	non-DEG	1754.7	0.0790482	0.136912	0.226428
ENSG00000124370	MCEE	2	71336814	71357369	More.in.EUR	226.801	0.1868	2.31e-06	1.13e-05
ENSG00000124374	PAIP2B	2	71409869	71454213	More.in.EUR	116.193	0.180129	0.00282434	0.00768444
ENSG00000124380	SNRNP27	2	70120692	70132707	non-DEG	771.528	-0.0286025	0.191577	0.296788
ENSG00000124383	MPHOSPH10	2	71357444	71377231	More.in.EUR	1110.96	0.414322	1.23e-24	6.48e-23
ENSG00000124406	ATP8A1	4	42410390	42659122	non-DEG	3706.67	-0.116366	0.0395425	0.079076
ENSG00000124422	USP22	17	20902910	20947073	More.in.YRI	4343.72	-0.558913	2.11e-68	2.91e-65
ENSG00000124440	HIF3A	19	46800303	46846690	non-DEG	22.3979	-0.129513	0.128624	0.215218
ENSG00000124444	ZNF576	19	44100544	44105309	non-DEG	278.336	0.118793	0.00234571	0.00649198
ENSG00000124459	ZNF45	19	44416781	44439430	More.in.YRI	457.436	-0.156552	5.36e-07	2.9e-06
ENSG00000124491	F13A1	6	6144318	6321246	More.in.EUR	1430.92	0.777237	6.28e-06	2.88e-05
ENSG00000124496	TRERF1	6	42192669	42419789	More.in.YRI	518.911	-0.688327	8.1e-09	5.81e-08
ENSG00000124508	BTN2A2	6	26383324	26395102	More.in.YRI	1036.63	-0.224884	3.62e-08	2.35e-07
ENSG00000124523	SIRT5	6	13574816	13614790	non-DEG	476.63	0.0691389	0.0283212	0.0592758
ENSG00000124532	MRS2	6	24403153	24425810	non-DEG	1191.56	0.0156906	0.490468	0.615062
ENSG00000124535	WRNIP1	6	2765648	2787186	non-DEG	923.588	-0.118564	0.000104058	0.000383515
ENSG00000124541	RRP36	6	42989383	43001894	non-DEG	940.051	-0.0337957	0.399456	0.527742
ENSG00000124549	BTN2A3P	6	26421619	26432611	More.in.YRI	138.417	-0.261581	1.11e-06	5.71e-06
ENSG00000124562	SNRPC	6	34725183	34741571	More.in.EUR	2692.34	0.237509	5.12e-12	5.72e-11
ENSG00000124570	SERPINB6	6	2948393	2972090	More.in.YRI	51.0199	-1.40174	8.92e-22	3.32e-20
ENSG00000124571	XPO5	6	43490072	43543812	non-DEG	2653.59	-0.0513753	0.0359525	0.072856
ENSG00000124574	ABCC10	6	43395104	43418168	non-DEG	459.405	0.0131172	0.757127	0.83688
ENSG00000124575	HIST1H1D	6	26234440	26235216	non-DEG	23.8785	0.0560164	0.554393	0.672956
ENSG00000124587	PEX6	6	42931608	42946958	non-DEG	955.659	-0.0788255	0.214119	0.324221
ENSG00000124588	NQO2	6	2988221	3019996	More.in.YRI	122.529	-0.572735	6.72e-16	1.23e-14
ENSG00000124593	PRICKLE4	6	41748087	41757879	More.in.YRI	91.6775	-0.14562	0.00715802	0.0176497
ENSG00000124596	OARD1	6	41001366	41065526	More.in.EUR	909.672	0.170809	1.36e-11	1.45e-10
ENSG00000124602	UNC5CL	6	40994772	41006928	More.in.EUR	63.4306	0.339003	7.63e-05	0.000289745
ENSG00000124608	AARS2	6	44267391	44281063	non-DEG	796.881	0.0529316	0.0265622	0.0560009
ENSG00000124613	ZNF391	6	27342394	27371683	non-DEG	73.8913	-0.122684	0.201831	0.309491
ENSG00000124614	RPS10	6	34385231	34393902	More.in.EUR	24585.1	0.18726	1.05e-05	4.64e-05
ENSG00000124615	MOCS1	6	39867354	39902290	non-DEG	28.0792	-0.12729	0.457917	0.584187
ENSG00000124635	HIST1H2BJ	6	27093676	27100541	More.in.YRI	182.35	-0.471334	2.77e-06	1.34e-05
ENSG00000124641	MED20	6	41873092	41888877	More.in.YRI	399.752	-0.170414	1.91e-08	1.29e-07
ENSG00000124657	OR2B6	6	27925019	27925960	non-DEG	20.8376	-0.0775638	0.566713	0.683764
ENSG00000124659	TBCC	6	42712219	42714558	non-DEG	538.258	-0.0239392	0.302549	0.426689
ENSG00000124688	MAD2L1BP	6	43597277	43608689	non-DEG	687.679	-0.0349015	0.155848	0.251712
ENSG00000124702	KLHDC3	6	42981951	42989036	non-DEG	1840.05	-0.0298898	0.27294	0.393324
ENSG00000124721	DNAH8	6	38683117	38998301	More.in.EUR	50.1245	0.456868	0.00755697	0.0185237
ENSG00000124733	MEA1	6	42979832	42981706	non-DEG	1413.88	0.0799821	0.0185078	0.0407088
ENSG00000124762	CDKN1A	6	36644305	36655116	non-DEG	8643.08	0.110886	0.0107647	0.025326
ENSG00000124766	SOX4	6	21593972	21598847	More.in.EUR	1019.99	0.272301	8.7e-05	0.000326107
ENSG00000124767	GLO1	6	38643701	38670917	More.in.EUR	4115.79	0.203913	1.08e-11	1.16e-10
ENSG00000124772	CPNE5	6	36708552	36807778	More.in.YRI	652.644	-0.316492	0.000202432	0.000705119
ENSG00000124782	RREB1	6	7107830	7252213	More.in.YRI	1045.88	-0.490446	7.09e-33	1.03e-30
ENSG00000124783	SSR1	6	7268539	7347679	More.in.YRI	5352.36	-0.196367	3.61e-07	2.02e-06
ENSG00000124784	RIOK1	6	7389729	7418270	More.in.EUR	812.149	0.191875	1.31e-10	1.21e-09
ENSG00000124785	NRN1	6	5998232	6007200	non-DEG	164.543	0.239939	0.185345	0.289201
ENSG00000124786	SLC35B3	6	8413301	8435794	non-DEG	545.924	0.0871036	0.000622594	0.00195853
ENSG00000124787	RPP40	6	4994966	5004297	More.in.EUR	116.901	0.331353	1.4e-09	1.12e-08
ENSG00000124788	ATXN1	6	16299343	16761722	More.in.YRI	1337.4	-0.235368	6.68e-06	3.04e-05
ENSG00000124789	NUP153	6	17615269	17706656	More.in.YRI	3667.22	-0.202531	3.29e-10	2.9e-09
ENSG00000124795	DEK	6	18224099	18265054	non-DEG	6019.3	-0.0714364	0.0747465	0.136031
ENSG00000124802	EEF1E1	6	8073593	8102811	More.in.EUR	784.483	0.173381	3.77e-05	0.000150965
ENSG00000124831	LRRFIP1	2	238536219	238722325	More.in.EUR	5748.18	0.221202	5.15e-13	6.58e-12
ENSG00000124882	EREG	4	75230860	75254468	non-DEG	33.3488	-0.140939	0.145195	0.237669
ENSG00000124920	MYRF	11	61520114	61555990	More.in.YRI	427.932	-0.712765	2.08e-06	1.03e-05
ENSG00000124942	AHNAK	11	62201016	62323707	More.in.EUR	5542.09	0.469026	2.91e-06	1.4e-05
ENSG00000125037	EMC3	3	10004221	10052800	non-DEG	952.406	0.0371495	0.0960206	0.16865
ENSG00000125046	SSUH2	3	8661086	8786726	non-DEG	16.8672	0.0667265	0.396351	0.524527
ENSG00000125089	SH3TC1	4	8183799	8243530	non-DEG	1049.56	0.114294	0.0450355	0.0882964
ENSG00000125107	CNOT1	16	58553855	58663790	non-DEG	9424.05	-0.0141092	0.449835	0.576823
ENSG00000125122	LRRC29	16	67241042	67260951	More.in.EUR	35.0127	0.146692	0.0211585	0.045809
ENSG00000125124	BBS2	16	56500748	56554195	non-DEG	375.883	0.0238846	0.646522	0.750364
ENSG00000125148	MT2A	16	56642111	56643409	More.in.EUR	632.404	0.632033	1.06e-11	1.14e-10
ENSG00000125149	C16orf70	16	67143861	67182442	More.in.YRI	415.581	-0.174696	4e-15	6.64e-14
ENSG00000125166	GOT2	16	58741035	58768261	non-DEG	4454.98	0.0302969	0.349775	0.476868
ENSG00000125170	DOK4	16	57505863	57521239	More.in.EUR	192.448	0.59343	2.18e-10	1.96e-09
ENSG00000125245	GPR18	13	99906968	99913998	More.in.YRI	72.8972	-0.639338	1.27e-06	6.47e-06
ENSG00000125246	CLYBL	13	100258919	100549387	More.in.EUR	162.642	0.231337	0.000385891	0.00126887
ENSG00000125247	TMTC4	13	101256181	101327347	non-DEG	252.414	0.0740309	0.11088	0.190537
ENSG00000125249	RAP2A	13	98086476	98121382	non-DEG	1841.29	-0.0153164	0.668334	0.767556
ENSG00000125257	ABCC4	13	95672083	95953687	More.in.YRI	1438.38	-0.234434	1.2e-08	8.36e-08
ENSG00000125266	EFNB2	13	107142079	107187462	More.in.YRI	19.2879	-0.801046	2.02e-10	1.83e-09
ENSG00000125304	TM9SF2	13	100153671	100216260	non-DEG	2883.26	-0.118193	5.59e-05	0.000216672
ENSG00000125319	C17orf53	17	42219274	42239844	non-DEG	374.869	0.0817328	0.0149087	0.0337137
ENSG00000125347	IRF1	5	131817301	131826490	More.in.YRI	1821.5	-0.223095	1.07e-08	7.53e-08
ENSG00000125375	ATP5S	14	50779044	50802276	non-DEG	348.988	0.0605839	0.0214367	0.0463309
ENSG00000125386	FAM193A	4	2626988	2734292	More.in.YRI	1122.08	-0.138751	2.72e-05	0.000111664
ENSG00000125388	GRK4	4	2965335	3042474	non-DEG	85.2792	0.0179224	0.763725	0.840994
ENSG00000125398	SOX9	17	70117161	70122561	non-DEG	1045.67	0.0180026	0.836902	0.894284
ENSG00000125430	HS3ST3B1	17	14204400	14252721	More.in.YRI	37.0651	-0.878195	6.68e-07	3.57e-06
ENSG00000125434	SLC25A35	17	8191081	8198661	More.in.YRI	95.4058	-0.168713	0.00021323	0.000739619
ENSG00000125445	MRPS7	17	73257755	73262454	More.in.EUR	1564.34	0.424342	1.85e-33	2.82e-31
ENSG00000125447	GGA3	17	73232694	73258444	More.in.YRI	1612.08	-0.385127	2.81e-37	5.8e-35
ENSG00000125449	ARMC7	17	73106047	73126360	More.in.YRI	327.707	-0.168506	2.89e-06	1.39e-05
ENSG00000125450	NUP85	17	73201754	73231853	non-DEG	1486.5	0.0259165	0.356829	0.483698
ENSG00000125454	SLC25A19	17	73269073	73285591	non-DEG	966.074	0.0109653	0.775627	0.849386
ENSG00000125457	MIF4GD	17	73262309	73267308	non-DEG	866.147	-0.0221089	0.475889	0.601727
ENSG00000125458	NT5C	17	73126320	73127890	non-DEG	740.316	0.0791149	0.051026	0.0982274
ENSG00000125459	MSTO1	1	155579979	155718153	non-DEG	981.73	0.0478504	0.0935082	0.164811
ENSG00000125462	C1orf61	1	156374042	156400493	non-DEG	36.7633	0.0468988	0.637613	0.742787
ENSG00000125482	TTF1	9	135251008	135282209	More.in.EUR	710.752	0.217331	1.43e-11	1.51e-10
ENSG00000125484	GTF3C4	9	135545422	135570342	non-DEG	1369.08	-0.0727373	0.010632	0.0250633
ENSG00000125485	DDX31	9	135468384	135545788	More.in.EUR	707.365	0.234016	5.93e-23	2.55e-21
ENSG00000125503	PPP1R12C	19	55602281	55628927	non-DEG	1188.04	-0.0272424	0.552382	0.671322
ENSG00000125505	MBOAT7	19	54677107	54693733	More.in.YRI	25.4705	-0.230034	0.000767784	0.00236671
ENSG00000125510	OPRL1	20	62711526	62731996	More.in.YRI	24.705	-0.394347	1.39e-05	6.01e-05
ENSG00000125520	SLC2A4RG	20	62371214	62374858	More.in.YRI	595.078	-0.243442	6.21e-05	0.000239492
ENSG00000125534	PPDPF	20	62152077	62153559	non-DEG	1849.56	0.0737701	0.282258	0.40391
ENSG00000125538	IL1B	2	113587328	113594480	More.in.EUR	73.3449	1.10805	2.03e-13	2.72e-12
ENSG00000125611	CHCHD5	2	113341817	113346852	non-DEG	344.408	0.0764985	0.108869	0.187647
ENSG00000125618	PAX8	2	113973574	114036527	non-DEG	66.6257	-0.0674777	0.743285	0.826084
ENSG00000125629	INSIG2	2	118846028	118868573	More.in.EUR	1947.62	0.300352	3.79e-07	2.1e-06
ENSG00000125630	POLR1B	2	113299492	113334635	non-DEG	1587.86	-0.0692789	0.0169839	0.0377591
ENSG00000125633	CCDC93	2	118673054	118771709	non-DEG	1084.2	-0.131873	0.000717006	0.0022272
ENSG00000125637	PSD4	2	113914902	113966973	More.in.YRI	5233.62	-0.298913	3.57e-32	4.78e-30
ENSG00000125648	SLC25A23	19	6436090	6465214	More.in.YRI	3921.55	-0.223522	1.07e-05	4.71e-05
ENSG00000125650	PSPN	19	6375159	6379069	More.in.EUR	77.5273	0.143977	4.95e-05	0.000193851
ENSG00000125651	GTF2F1	19	6379580	6393992	non-DEG	2919.58	-0.0653569	0.0145542	0.0330122
ENSG00000125652	ALKBH7	19	6372444	6375042	More.in.EUR	540.664	0.156366	0.0216348	0.0467167
ENSG00000125656	CLPP	19	6361463	6368919	non-DEG	1766.7	-0.064861	0.0663128	0.123048
ENSG00000125657	TNFSF9	19	6531010	6535931	More.in.EUR	1706	0.200644	4.11e-07	2.27e-06
ENSG00000125686	MED1	17	37560538	37607539	More.in.YRI	1844.7	-0.254327	3.98e-18	9.6e-17
ENSG00000125691	RPL23	17	37004118	37010096	More.in.EUR	29301.6	0.331541	2.7e-18	6.63e-17
ENSG00000125703	ATG4C	1	63249806	63331184	non-DEG	564.275	0.0514565	0.166507	0.265332
ENSG00000125726	CD70	19	6583194	6604114	More.in.EUR	4279.29	0.141697	0.00169989	0.0048558
ENSG00000125730	C3	19	6677715	6730573	non-DEG	37.6616	-0.17312	0.0425427	0.0841326
ENSG00000125731	SH2D3A	19	6752171	6767599	More.in.YRI	240.716	-0.23065	2.95e-07	1.67e-06
ENSG00000125733	TRIP10	19	6737936	6751537	More.in.EUR	2055.89	0.234892	3.95e-09	2.97e-08
ENSG00000125734	GPR108	19	6729925	6737614	More.in.YRI	1069.8	-0.206051	9.31e-08	5.68e-07
ENSG00000125735	TNFSF14	19	6663148	6670599	More.in.YRI	671.96	-0.379731	5.25e-13	6.69e-12
ENSG00000125740	FOSB	19	45971253	45978437	non-DEG	23.4694	-0.112522	0.137628	0.227293
ENSG00000125741	OPA3	19	46030685	46105470	More.in.YRI	1170.09	-0.363828	6.77e-32	8.78e-30
ENSG00000125743	SNRPD2	19	46190712	46195827	non-DEG	5188.03	0.115225	0.00220235	0.00612366
ENSG00000125744	RTN2	19	45988547	46000319	More.in.YRI	171.133	-0.236739	0.00167598	0.00479011
ENSG00000125746	EML2	19	46110252	46148887	non-DEG	1988.43	0.0585657	0.036908	0.0745293
ENSG00000125753	VASP	19	46009837	46030241	More.in.YRI	4706.7	-0.269417	1.85e-17	4.12e-16
ENSG00000125755	SYMPK	19	46318668	46366548	non-DEG	3942.96	-0.0706303	0.00434745	0.0113042
ENSG00000125772	GPCPD1	20	5525085	5591672	More.in.YRI	2604.18	-0.140583	0.00894278	0.0215222
ENSG00000125775	SDCBP2	20	1290619	1309883	More.in.EUR	39.2671	0.46192	3.12e-08	2.05e-07
ENSG00000125779	PANK2	20	3869486	3907605	non-DEG	955.842	0.0706155	0.00117483	0.00348463
ENSG00000125812	GZF1	20	23342787	23353700	non-DEG	555.353	-0.0523481	0.152957	0.248021
ENSG00000125814	NAPB	20	23355159	23402125	More.in.EUR	424.947	0.216427	2.24e-08	1.5e-07
ENSG00000125817	CENPB	20	3764498	3767337	non-DEG	1184.11	-0.123379	0.0134166	0.0307301
ENSG00000125818	PSMF1	20	1093906	1160596	non-DEG	2800.91	-0.0246194	0.428827	0.556828
ENSG00000125821	DTD1	20	18568537	18744561	More.in.EUR	1216.17	0.196812	3.88e-10	3.38e-09
ENSG00000125826	RBCK1	20	388142	411610	non-DEG	2361.81	-0.0354391	0.216199	0.32669
ENSG00000125827	TMX4	20	7957995	8000476	More.in.YRI	1417.76	-0.191642	0.00205244	0.00574444
ENSG00000125834	STK35	20	2082257	2157684	More.in.YRI	1010.33	-0.35846	8.83e-48	4.37e-45
ENSG00000125835	SNRPB	20	2442280	2451499	non-DEG	5285.03	-0.0117126	0.757291	0.836924
ENSG00000125841	NRSN2	20	327426	340304	non-DEG	463.459	-0.113508	0.0192679	0.0421825
ENSG00000125843	AP5S1	20	3801178	3805949	non-DEG	232.901	-0.0636273	0.119581	0.202648
ENSG00000125844	RRBP1	20	17594323	17662940	More.in.YRI	2430.33	-0.150287	0.00236701	0.00654059
ENSG00000125845	BMP2	20	6748311	6760927	non-DEG	37.5571	0.436073	0.0381664	0.0767101
ENSG00000125846	ZNF133	20	18269121	18297640	non-DEG	328.867	0.082536	0.0280349	0.0587328
ENSG00000125863	MKKS	20	10381657	10414870	More.in.EUR	690.697	0.225219	1.48e-09	1.18e-08
ENSG00000125868	DSTN	20	17550508	17590564	More.in.EUR	1472.46	0.308377	3.48e-13	4.53e-12
ENSG00000125869	LAMP5	20	9495005	9511171	non-DEG	256.622	-0.328315	0.105272	0.18231
ENSG00000125870	SNRPB2	20	16710606	16722421	non-DEG	1929.3	0.122563	9.86e-05	0.000365556
ENSG00000125871	MGME1	20	17949556	17971765	non-DEG	785.301	0.0363108	0.147163	0.240303
ENSG00000125875	TBC1D20	20	416124	443197	More.in.YRI	737.029	-0.216184	7.35e-26	4.47e-24
ENSG00000125877	ITPA	20	3189514	3204516	More.in.EUR	1103.61	0.238863	1.83e-07	1.07e-06
ENSG00000125885	MCM8	20	5931298	5975852	More.in.EUR	1076.78	0.412729	1.86e-26	1.23e-24
ENSG00000125898	FAM110A	20	814358	838106	non-DEG	185.88	0.053009	0.385185	0.513516
ENSG00000125901	MRPS26	20	3026591	3028900	non-DEG	712.068	-0.0146865	0.762509	0.840426
ENSG00000125910	S1PR4	19	3172344	3180329	non-DEG	813.712	-0.0570398	0.528665	0.64997
ENSG00000125912	NCLN	19	3185561	3209573	non-DEG	1541.34	0.0145126	0.717703	0.807427
ENSG00000125944	HNRNPR	1	23630264	23670829	non-DEG	5874.8	0.0850697	0.00297172	0.00804538
ENSG00000125945	ZNF436	1	23685941	23695935	More.in.YRI	188.308	-0.170711	5.17e-07	2.8e-06
ENSG00000125952	MAX	14	65472892	65569413	non-DEG	1635.54	-0.0661463	0.00433104	0.0112683
ENSG00000125954	CHURC1-FNTB	14	65381203	65528521	More.in.EUR	88.0442	0.704287	2.94e-05	0.000120287
ENSG00000125966	MMP24	20	33814457	33864801	non-DEG	103.294	-0.00819202	0.85465	0.90568
ENSG00000125967	NECAB3	20	32244893	32262269	More.in.YRI	129.626	-0.244911	6.34e-06	2.9e-05
ENSG00000125970	RALY	20	32581452	32696114	non-DEG	4624.91	-0.0796794	0.00532624	0.0135734
ENSG00000125971	DYNLRB1	20	33104214	33128762	non-DEG	1876.74	0.0870939	0.00396125	0.0104001
ENSG00000125977	EIF2S2	20	32676104	32700138	More.in.EUR	4295.11	0.272545	1.44e-20	4.66e-19
ENSG00000125991	ERGIC3	20	34129770	34145405	non-DEG	2893.85	-0.0250495	0.486663	0.611471
ENSG00000125995	ROMO1	20	34287194	34288906	non-DEG	710.01	0.11417	0.0397237	0.0793658
ENSG00000126001	CEP250	20	34042985	34099804	More.in.YRI	1750.59	-0.26294	1.14e-31	1.43e-29
ENSG00000126003	PLAGL2	20	30780306	30795594	More.in.YRI	1397.12	-0.31205	4.82e-18	1.15e-16
ENSG00000126062	TMEM115	3	50392180	50397041	non-DEG	446.076	-0.0137734	0.685667	0.781127
ENSG00000126067	PSMB2	1	36067185	36107445	non-DEG	4659.32	0.071761	0.0296905	0.0617189
ENSG00000126070	AGO3	1	36396319	36538101	non-DEG	772.347	-0.053308	0.146031	0.238814
ENSG00000126088	UROD	1	45477819	45481247	non-DEG	1178.47	0.0917702	0.00792767	0.0193222
ENSG00000126091	ST3GAL3	1	44171495	44396831	non-DEG	271.851	0.0117233	0.694217	0.788676
ENSG00000126106	TMEM53	1	45100910	45140227	non-DEG	195.723	-0.131733	0.019885	0.0433634
ENSG00000126107	HECTD3	1	45468212	45477001	non-DEG	1196.9	-0.0298836	0.252272	0.369634
ENSG00000126214	KLC1	14	104028233	104167888	non-DEG	1840.61	-0.0094006	0.75376	0.834707
ENSG00000126215	XRCC3	14	104163946	104181841	non-DEG	754.069	-0.133071	7.82e-05	0.000296175
ENSG00000126216	TUBGCP3	13	113139325	113242481	non-DEG	1139.05	-0.117302	9.81e-06	4.35e-05
ENSG00000126217	MCF2L	13	113548692	113754053	non-DEG	39.4516	0.110564	0.321135	0.447147
ENSG00000126226	PCID2	13	113831891	113863029	More.in.EUR	1317.03	0.212806	1.58e-29	1.54e-27
ENSG00000126243	LRFN3	19	36426260	36436669	More.in.YRI	109.625	-0.480513	5.47e-07	2.96e-06
ENSG00000126246	IGFLR1	19	36230058	36233354	More.in.EUR	537.301	0.151982	0.0058114	0.0146842
ENSG00000126247	CAPNS1	19	36630477	36641255	non-DEG	5426.13	-0.0865578	0.00498998	0.0128123
ENSG00000126249	PDCD2L	19	34895289	34917073	non-DEG	334.258	0.0963946	0.0249369	0.053009
ENSG00000126254	RBM42	19	36119932	36128588	non-DEG	1462.39	0.0863771	0.084583	0.151421
ENSG00000126261	UBA2	19	34919257	34960853	non-DEG	3944.39	0.0275435	0.186177	0.290188
ENSG00000126262	FFAR2	19	35934809	35942669	non-DEG	102.88	-0.0362808	0.781044	0.853424
ENSG00000126264	HCST	19	36393382	36395279	More.in.YRI	344.54	-0.216244	0.000958963	0.00289677
ENSG00000126267	COX6B1	19	36139125	36149763	More.in.EUR	4076.58	0.23086	3.35e-12	3.83e-11
ENSG00000126351	THRA	17	38214543	38250120	non-DEG	99.774	0.146648	0.0456498	0.0893406
ENSG00000126353	CCR7	17	38710021	38721724	More.in.EUR	7653.58	0.912168	1.45e-29	1.42e-27
ENSG00000126368	NR1D1	17	38249040	38256978	non-DEG	195.201	0.100818	0.0353836	0.0718495
ENSG00000126391	FRMD8	11	65154070	65180996	non-DEG	1308.46	-0.0845489	0.0396002	0.079143
ENSG00000126432	PRDX5	11	64085560	64089283	non-DEG	3698.53	-0.0208683	0.625305	0.733072
ENSG00000126453	BCL2L12	19	50168823	50177173	non-DEG	834.66	-0.0261781	0.554514	0.673013
ENSG00000126456	IRF3	19	50162826	50169132	non-DEG	1656.37	0.0703822	0.044248	0.0870518
ENSG00000126457	PRMT1	19	50179043	50192286	More.in.EUR	7189.36	0.16872	3.6e-06	1.71e-05
ENSG00000126458	RRAS	19	50138549	50143458	non-DEG	143.97	0.0495419	0.382006	0.510178
ENSG00000126460	PRRG2	19	50083903	50094272	More.in.YRI	15.7441	-0.237999	0.00955064	0.0227969
ENSG00000126461	SCAF1	19	50145382	50161899	More.in.YRI	1578.45	-0.189112	9.4e-06	4.18e-05
ENSG00000126464	PRR12	19	50094900	50129696	More.in.YRI	703.716	-0.361739	5.1e-10	4.36e-09
ENSG00000126522	ASL	7	65540785	65558545	non-DEG	949.978	0.0129475	0.776094	0.849608
ENSG00000126524	SBDS	7	66452664	66460588	More.in.EUR	794.884	0.271405	1.04e-22	4.35e-21
ENSG00000126550	HTN1	4	70916119	70924562	non-DEG	38.2218	-0.0819829	0.26373	0.382575
ENSG00000126561	STAT5A	17	40439565	40463961	non-DEG	3546.48	0.0314225	0.466683	0.592918
ENSG00000126581	BECN1	17	40962152	40985367	More.in.EUR	1864.8	0.139743	1.8e-11	1.88e-10
ENSG00000126602	TRAP1	16	3701640	3767598	More.in.EUR	6068.89	0.185729	3.22e-07	1.81e-06
ENSG00000126603	GLIS2	16	4364762	4389598	More.in.YRI	69.4842	-0.705003	4.68e-14	6.78e-13
ENSG00000126653	NSRP1	17	28442539	28513493	More.in.EUR	958.453	0.350359	4.52e-19	1.2e-17
ENSG00000126698	DNAJC8	1	28525967	28559536	non-DEG	3589.12	0.000483938	0.984739	0.990243
ENSG00000126705	AHDC1	1	27860546	27930942	non-DEG	373.837	-0.0796835	0.254034	0.371697
ENSG00000126709	IFI6	1	27992572	27998729	More.in.YRI	1979.63	-0.245616	0.00715253	0.0176412
ENSG00000126746	ZNF384	12	6775643	6798738	More.in.YRI	1345.63	-0.322648	8.15e-27	5.65e-25
ENSG00000126749	EMG1	12	7072408	7105520	non-DEG	176.782	-0.135092	0.000532935	0.00169973
ENSG00000126773	PCNXL4	14	60558629	60635851	More.in.EUR	1166.88	0.266461	8.82e-18	2.04e-16
ENSG00000126775	ATG14	14	55833110	55878576	More.in.EUR	371.865	0.218917	3.46e-12	3.95e-11
ENSG00000126777	KTN1	14	56025790	56168244	More.in.EUR	5524.36	0.178323	2.98e-06	1.43e-05
ENSG00000126787	DLGAP5	14	55614830	55658396	More.in.EUR	2177.54	0.139176	0.00094304	0.00285294
ENSG00000126790	L3HYPDH	14	59927081	59951148	More.in.EUR	230.391	0.361351	6.34e-10	5.32e-09
ENSG00000126803	HSPA2	14	65002623	65009955	More.in.YRI	51.9389	-0.274783	0.000436255	0.00141636
ENSG00000126804	ZBTB1	14	64970430	65000408	More.in.EUR	2580.3	0.144087	0.000336158	0.0011208
ENSG00000126814	TRMT5	14	61438169	61448076	More.in.EUR	597.332	0.142604	7.85e-05	0.000297264
ENSG00000126821	SGPP1	14	64150932	64194757	More.in.YRI	1318.71	-0.243182	2.58e-07	1.47e-06
ENSG00000126822	PLEKHG3	14	65170820	65213610	non-DEG	48.6965	-0.0602691	0.695825	0.789555
ENSG00000126856	PRDM7	16	90122974	90158480	non-DEG	25.7673	0.138076	0.0375019	0.0755424
ENSG00000126858	RHOT1	17	30469473	30580393	More.in.EUR	927.269	0.244089	4.96e-20	1.51e-18
ENSG00000126860	EVI2A	17	29644578	29648902	More.in.EUR	776.365	0.180667	0.0024096	0.00664621
ENSG00000126861	OMG	17	29599031	29624557	non-DEG	38.453	-0.0642816	0.331607	0.458067
ENSG00000126870	WDR60	7	158649269	158749438	non-DEG	392.671	0.0642629	0.205969	0.314677
ENSG00000126882	FAM78A	9	134133463	134151934	More.in.YRI	1072.28	-0.308974	1.29e-21	4.69e-20
ENSG00000126883	NUP214	9	134000948	134110057	non-DEG	2210.59	0.0386645	0.197108	0.303563
ENSG00000126934	MAP2K2	19	4090319	4124126	non-DEG	3330.5	-0.0041271	0.905046	0.939286
ENSG00000127022	CANX	5	179105629	179157926	More.in.YRI	18763.8	-0.15125	1.71e-05	7.27e-05
ENSG00000127054	CPSF3L	1	1246965	1260071	non-DEG	2056.62	-0.0360483	0.131413	0.219075
ENSG00000127074	RGS13	1	192605275	192629390	More.in.YRI	159.808	-0.844886	3.29e-06	1.58e-05
ENSG00000127080	IPPK	9	95375466	95432547	non-DEG	456.583	0.0575552	0.0514406	0.0989384
ENSG00000127081	ZNF484	9	95607874	95640304	non-DEG	105.447	-0.0235514	0.603754	0.715134
ENSG00000127084	FGD3	9	95709733	95798518	More.in.YRI	789.483	-0.139772	0.000782398	0.0024061
ENSG00000127124	HIVEP3	1	41972036	42501596	More.in.YRI	922.016	-0.213658	4.15e-05	0.00016511
ENSG00000127125	PPCS	1	42921788	42939056	non-DEG	992.235	0.0995662	2.16e-06	1.06e-05
ENSG00000127184	COX7C	5	85913721	85916779	More.in.EUR	7497.45	0.217675	1.69e-07	9.89e-07
ENSG00000127191	TRAF2	9	139776364	139821059	non-DEG	825.659	-0.116099	0.000238101	0.000818099
ENSG00000127220	ABHD8	19	17402940	17421045	non-DEG	210.973	-0.0273708	0.743519	0.826193
ENSG00000127249	ATP13A4	3	193119866	193310900	More.in.EUR	26.1959	0.19068	0.0203045	0.0441607
ENSG00000127311	HELB	12	66696325	66737423	More.in.YRI	153.856	-0.398698	9.55e-12	1.03e-10
ENSG00000127314	RAP1B	12	69004619	69054372	non-DEG	3347.03	0.04911	0.0732649	0.133799
ENSG00000127328	RAB3IP	12	70132461	70216984	non-DEG	645.835	0.135618	0.000133042	0.000479554
ENSG00000127334	DYRK2	12	68042118	68059186	More.in.YRI	758.719	-0.3913	8.58e-16	1.55e-14
ENSG00000127337	YEATS4	12	69753483	69784576	non-DEG	790.861	0.11196	0.000752757	0.0023275
ENSG00000127399	LRRC61	7	150019728	150035239	non-DEG	515.414	-0.0605051	0.224195	0.336697
ENSG00000127415	IDUA	4	980785	998316	More.in.EUR	41.7093	0.333454	0.00038461	0.00126497
ENSG00000127418	FGFRL1	4	1003724	1020685	More.in.EUR	166.809	0.762918	1.29e-11	1.37e-10
ENSG00000127419	TMEM175	4	926175	952444	More.in.EUR	266.685	0.171469	0.00287216	0.00779998
ENSG00000127423	AUNIP	1	26158414	26185903	More.in.YRI	208.3	-0.141635	0.000688527	0.00214764
ENSG00000127445	PIN1	19	9945933	9960358	More.in.EUR	1047.43	0.19985	6.68e-05	0.000256283
ENSG00000127452	FBXL12	19	9920943	9938492	non-DEG	469.45	-0.0779382	0.00427493	0.01114
ENSG00000127463	EMC1	1	19542158	19578046	non-DEG	1494.45	-0.116991	5.36e-05	0.000208792
ENSG00000127481	UBR4	1	19401000	19536770	More.in.EUR	6802.23	0.349075	4.23e-22	1.62e-20
ENSG00000127483	HP1BP3	1	21069154	21113816	More.in.YRI	4751.34	-0.202055	1.17e-10	1.09e-09
ENSG00000127507	EMR2	19	14843205	14889353	non-DEG	213.364	0.0266172	0.75758	0.837098
ENSG00000127511	SIN3B	19	16940211	16991164	More.in.YRI	977.733	-0.183893	9.7e-08	5.91e-07
ENSG00000127526	SLC35E1	19	16660642	16683193	More.in.YRI	1990.07	-0.212875	3.63e-12	4.14e-11
ENSG00000127527	EPS15L1	19	16466050	16582896	non-DEG	1406.11	0.0121149	0.619667	0.728394
ENSG00000127528	KLF2	19	16435628	16438685	More.in.YRI	194.89	-0.673797	7.05e-07	3.75e-06
ENSG00000127533	F2RL3	19	16999671	17003417	More.in.YRI	142.003	-0.452122	2.42e-07	1.38e-06
ENSG00000127540	UQCR11	19	1597171	1605480	non-DEG	1097.1	0.115587	0.0305669	0.063304
ENSG00000127554	GFER	16	2034208	2037750	non-DEG	453.925	0.05741	0.138498	0.228434
ENSG00000127561	SYNGR3	16	2039661	2044276	non-DEG	179.213	0.0724046	0.354308	0.481211
ENSG00000127564	PKMYT1	16	3018025	3030540	More.in.YRI	721.758	-0.21208	8.57e-06	3.84e-05
ENSG00000127580	WDR24	16	734622	740444	non-DEG	489.489	-0.0346303	0.49549	0.619877
ENSG00000127585	FBXL16	16	742500	755829	More.in.EUR	50.7417	0.535429	2.33e-05	9.7e-05
ENSG00000127586	CHTF18	16	838046	850737	non-DEG	654.269	0.0970091	0.174729	0.275744
ENSG00000127603	MACF1	1	39546988	39952849	More.in.EUR	6653.44	0.162371	6.28e-07	3.36e-06
ENSG00000127616	SMARCA4	19	11071598	11176071	non-DEG	3996.04	0.0642868	0.0951597	0.167407
ENSG00000127663	KDM4B	19	4969125	5153606	non-DEG	2821.78	-0.121481	0.00371745	0.00982886
ENSG00000127666	TICAM1	19	4815944	4831716	More.in.YRI	921.012	-0.147213	0.00172032	0.00490828
ENSG00000127720	METTL25	12	82752276	82873015	non-DEG	149.397	0.134885	1.75e-05	7.44e-05
ENSG00000127774	EMC6	17	3572109	3572962	non-DEG	459.069	0.0724854	0.195872	0.302055
ENSG00000127804	METTL16	17	2308856	2415185	non-DEG	1188	0.0193272	0.426189	0.554143
ENSG00000127824	TUBA4A	2	220114433	220142892	non-DEG	5865.49	-0.0239026	0.609573	0.720232
ENSG00000127837	AAMP	2	219128850	219134980	non-DEG	2092.76	0.135452	2.45e-06	1.2e-05
ENSG00000127838	PNKD	2	219135115	219211516	non-DEG	852.621	-0.0350118	0.411968	0.539942
ENSG00000127863	TNFRSF19	13	24144509	24250232	non-DEG	225.112	0.15256	0.293218	0.415895
ENSG00000127870	RNF6	13	26706253	26796791	non-DEG	1300.49	0.0535339	0.102252	0.178139
ENSG00000127884	ECHS1	10	135175984	135187193	non-DEG	2364.78	-0.0688187	0.0538063	0.102952
ENSG00000127914	AKAP9	7	91570181	91739987	More.in.EUR	1304.13	0.507894	6.35e-27	4.47e-25
ENSG00000127920	GNG11	7	93551011	93557922	non-DEG	65.3199	-0.26181	0.0644181	0.12009
ENSG00000127922	SHFM1	7	96110938	96339203	More.in.EUR	2002.86	0.3146	3.23e-13	4.22e-12
ENSG00000127947	PTPN12	7	77166592	77269388	non-DEG	1190.76	-0.133045	0.00224029	0.00621926
ENSG00000127948	POR	7	75528518	75616173	More.in.YRI	440.852	-0.360811	9.37e-21	3.11e-19
ENSG00000127951	FGL2	7	76822688	76829143	non-DEG	140.925	-0.0716628	0.467876	0.594117
ENSG00000127952	STYXL1	7	75625656	75677322	More.in.EUR	466.808	0.271631	6.1e-17	1.27e-15
ENSG00000127957	PMS2P3	7	75132254	75157478	non-DEG	66.9502	0.073176	0.0688114	0.126966
ENSG00000127980	PEX1	7	92116334	92157845	More.in.EUR	526.735	0.201016	3.76e-09	2.84e-08
ENSG00000127989	MTERF	7	91321323	91510034	More.in.EUR	439.864	0.231909	1.42e-12	1.71e-11
ENSG00000127990	SGCE	7	94214542	94285521	non-DEG	462.302	-0.137725	0.0422293	0.0835759
ENSG00000127993	RBM48	7	92158087	92167319	non-DEG	284.939	0.0161722	0.471872	0.59786
ENSG00000127995	CASD1	7	94138531	94186331	non-DEG	481.441	0.0763909	0.0155021	0.0348786
ENSG00000128000	ZNF780B	19	40534167	40562116	non-DEG	507.508	-0.123242	0.00095118	0.00287558
ENSG00000128011	LRFN1	19	39797208	39805976	non-DEG	40.0806	0.0681221	0.494099	0.618608
ENSG00000128016	ZFP36	19	39897453	39900052	More.in.YRI	2296.9	-0.294481	5.04e-08	3.2e-07
ENSG00000128039	SRD5A3	4	56212276	56239263	More.in.EUR	194.74	0.283867	3.68e-05	0.000147507
ENSG00000128050	PAICS	4	57301907	57327534	More.in.EUR	11992.8	0.200002	4.37e-13	5.64e-12
ENSG00000128059	PPAT	4	57259528	57301781	non-DEG	1492.99	0.032029	0.229404	0.342617
ENSG00000128159	TUBGCP6	22	50656118	50683421	non-DEG	1174.42	-0.0928422	0.0316682	0.0653011
ENSG00000128165	ADM2	22	50919985	50924869	non-DEG	180.485	0.1663	0.0655251	0.121768
ENSG00000128185	DGCR6L	22	20301799	20307603	non-DEG	383.721	0.0739056	0.161686	0.25921
ENSG00000128191	DGCR8	22	20067755	20099400	non-DEG	1172.85	0.0392106	0.111058	0.190806
ENSG00000128203	ASPHD2	22	26825239	26840981	non-DEG	431.301	-0.118906	0.000740181	0.00229159
ENSG00000128218	VPREB3	22	24094930	24096655	More.in.YRI	164.149	-0.339669	0.0114597	0.0267737
ENSG00000128228	SDF2L1	22	21996550	21998587	non-DEG	792.946	0.175004	0.0323814	0.0665695
ENSG00000128245	YWHAH	22	32340447	32353590	non-DEG	3222.86	-0.0918495	0.00527725	0.0134616
ENSG00000128268	MGAT3	22	39853349	39888199	More.in.YRI	2648.4	-0.37827	1.62e-10	1.48e-09
ENSG00000128271	ADORA2A	22	24813847	24838328	non-DEG	1308.94	0.0254559	0.558738	0.676319
ENSG00000128272	ATF4	22	39915700	39918691	non-DEG	9126.34	0.125066	0.000252646	0.000865127
ENSG00000128274	A4GALT	22	43088127	43117304	More.in.YRI	516.048	-0.466098	1.64e-06	8.19e-06
ENSG00000128284	APOL3	22	36536372	36562225	non-DEG	1572.39	0.128152	0.00215365	0.00599906
ENSG00000128294	TPST2	22	26921458	26992681	More.in.YRI	614.669	-0.197462	3.79e-07	2.1e-06
ENSG00000128309	MPST	22	37415676	37425863	More.in.YRI	623.451	-0.275694	0.000759228	0.00234582
ENSG00000128311	TST	22	37406900	37415681	More.in.YRI	199.605	-0.43694	1.85e-08	1.26e-07
ENSG00000128335	APOL2	22	36622256	36636000	non-DEG	1786.87	0.0140006	0.805642	0.871837
ENSG00000128340	RAC2	22	37621301	37640488	More.in.YRI	13430	-0.209815	1.04e-10	9.83e-10
ENSG00000128342	LIF	22	30636436	30642840	non-DEG	91.7354	0.0823017	0.317247	0.442885
ENSG00000128346	C22orf23	22	38339528	38349676	non-DEG	41.0609	0.0758018	0.119545	0.202627
ENSG00000128394	APOBEC3F	22	39436609	39449915	More.in.YRI	681.504	-0.188912	1.72e-13	2.33e-12
ENSG00000128408	RIBC2	22	45809572	45828376	More.in.EUR	48.3651	0.470508	4.31e-05	0.000171155
ENSG00000128438	TBC1D27	17	16826229	16838153	non-DEG	1060.15	0.0105828	0.887925	0.92791
ENSG00000128463	EMC4	15	34517200	34522357	More.in.EUR	1179.92	0.159019	4.66e-10	4e-09
ENSG00000128487	SPECC1	17	19912657	20222339	More.in.YRI	873.619	-0.175845	5.51e-05	0.000213849
ENSG00000128510	CPA4	7	129932974	129964020	More.in.EUR	54.0834	0.704673	0.000418879	0.00136468
ENSG00000128512	DOCK4	7	111366166	111846466	More.in.YRI	46.6405	-0.558248	1.8e-06	8.95e-06
ENSG00000128513	POT1	7	124462440	124570037	More.in.EUR	992.7	0.169899	2.19e-08	1.47e-07
ENSG00000128524	ATP6V1F	7	128502880	128505898	non-DEG	1907.34	0.0296598	0.389451	0.51752
ENSG00000128534	NAA38	7	117824086	117832878	non-DEG	1228.64	0.030688	0.321888	0.44791
ENSG00000128563	PRKRIP1	7	102004319	102067123	non-DEG	403.812	0.0445988	0.137343	0.226983
ENSG00000128567	PODXL	7	131185021	131242976	non-DEG	47.2915	-0.129685	0.0786858	0.142223
ENSG00000128578	STRIP2	7	129074274	129128240	More.in.EUR	169.42	0.250708	0.000242156	0.00083105
ENSG00000128581	RABL5	7	100956975	100965104	More.in.EUR	235.941	0.220816	3.77e-09	2.84e-08
ENSG00000128585	MKLN1	7	130794855	131181395	non-DEG	1695.65	-0.026633	0.263601	0.382434
ENSG00000128590	DNAJB9	7	108210012	108215294	non-DEG	836.605	0.0193115	0.7604	0.839118
ENSG00000128595	CALU	7	128379346	128411861	non-DEG	1908.1	0.00600341	0.855962	0.906209
ENSG00000128596	CCDC136	7	128430811	128462186	More.in.YRI	28.7799	-0.199732	0.0230814	0.0494941
ENSG00000128602	SMO	7	128828713	128853386	non-DEG	227.323	0.0903132	0.311915	0.4372
ENSG00000128604	IRF5	7	128577666	128590089	More.in.EUR	3841.72	0.270973	9.75e-12	1.06e-10
ENSG00000128607	KLHDC10	7	129710350	129775560	More.in.YRI	899.194	-0.185455	4.73e-08	3.02e-07
ENSG00000128609	NDUFA5	7	123177051	123198309	More.in.EUR	1572.1	0.376832	2.57e-35	4.75e-33
ENSG00000128617	OPN1SW	7	128412545	128415844	More.in.EUR	22.7526	0.883911	9.71e-43	3.44e-40
ENSG00000128626	MRPS12	19	39421188	39423802	non-DEG	927.942	0.128731	0.0189212	0.0414997
ENSG00000128641	MYO1B	2	192109911	192290115	More.in.EUR	211.709	0.339518	0.0109031	0.0256262
ENSG00000128654	MTX2	2	177134123	177202753	More.in.EUR	1062.38	0.294827	1.93e-25	1.12e-23
ENSG00000128655	PDE11A	2	178487980	178973066	non-DEG	14.9825	-0.127345	0.135467	0.224691
ENSG00000128683	GAD1	2	171669723	171717661	More.in.EUR	28.2235	0.509704	0.000350875	0.00116439
ENSG00000128694	OSGEPL1	2	190611386	190627953	non-DEG	287.994	0.132324	4.74e-07	2.59e-06
ENSG00000128699	ORMDL1	2	190635049	190649097	More.in.EUR	1193.75	0.186817	1.38e-07	8.2e-07
ENSG00000128708	HAT1	2	172778958	172848599	More.in.EUR	1935.3	0.40233	1.74e-24	8.98e-23
ENSG00000128731	HERC2	15	28356186	28567298	More.in.EUR	760.946	0.208445	1.15e-08	8.06e-08
ENSG00000128739	SNRPN	15	25068794	25223870	More.in.EUR	182.317	0.25383	2.85e-09	2.19e-08
ENSG00000128789	PSMG2	18	12658737	12725739	non-DEG	1538.31	0.124063	3.09e-07	1.74e-06
ENSG00000128791	TWSG1	18	9334765	9402418	non-DEG	1394.26	-0.0113782	0.84492	0.898998
ENSG00000128805	ARHGAP22	10	49654077	49864310	non-DEG	36.9205	0.0909437	0.336256	0.462796
ENSG00000128815	WDFY4	10	49892921	50191001	non-DEG	7032.82	-0.0883307	0.0230328	0.0494132
ENSG00000128829	EIF2AK4	15	40226347	40327797	non-DEG	1987.64	0.134765	3.11e-07	1.75e-06
ENSG00000128833	MYO5C	15	52484519	52587995	non-DEG	86.8097	0.108172	0.1251	0.210248
ENSG00000128849	CGNL1	15	57668165	57842925	More.in.EUR	27.7671	0.321684	0.0087059	0.0210139
ENSG00000128872	TMOD2	15	52043758	52108565	non-DEG	461.589	0.1285	0.03228	0.0663956
ENSG00000128881	TTBK2	15	43030932	43213007	More.in.YRI	509.807	-0.165801	0.00120664	0.00356888
ENSG00000128886	ELL3	15	44064798	44069741	More.in.YRI	187.687	-0.258377	0.000101227	0.000374292
ENSG00000128891	C15orf57	15	40820882	40857256	non-DEG	1371.53	0.0116627	0.73513	0.82027
ENSG00000128908	INO80	15	41271078	41408552	non-DEG	1131.69	0.00584248	0.836623	0.894142
ENSG00000128915	NARG2	15	60711808	60771359	non-DEG	1155.85	0.0611343	0.0568689	0.107774
ENSG00000128917	DLL4	15	41221538	41231237	More.in.EUR	29.0239	0.968919	7.05e-13	8.81e-12
ENSG00000128923	FAM63B	15	59063391	59154099	non-DEG	561.422	-0.132553	0.00734961	0.0180525
ENSG00000128928	IVD	15	40697686	40728146	More.in.YRI	1753.48	-0.227612	1.08e-12	1.32e-11
ENSG00000128944	KNSTRN	15	40674922	40686447	non-DEG	782.582	0.0259276	0.390944	0.519173
ENSG00000128951	DUT	15	48623208	48635570	non-DEG	3267.68	0.0311861	0.421315	0.549686
ENSG00000128965	CHAC1	15	41245160	41248710	non-DEG	232.165	0.0686075	0.424101	0.552395
ENSG00000128973	CLN6	15	68499330	68549549	non-DEG	1411.62	-0.0657953	0.0412062	0.0818846
ENSG00000128989	ARPP19	15	52839242	52862080	More.in.YRI	4956.87	-0.163076	2.2e-06	1.08e-05
ENSG00000129003	VPS13C	15	62144588	62352672	More.in.EUR	3033.97	0.317332	2.58e-14	3.84e-13
ENSG00000129007	CALML4	15	68483043	68498417	More.in.EUR	358.854	0.209128	3.87e-07	2.14e-06
ENSG00000129028	THAP10	15	71173681	71185124	non-DEG	35.3137	-0.136929	0.113721	0.194477
ENSG00000129055	ANAPC13	3	134196548	134205558	More.in.EUR	935.542	0.246789	1.94e-13	2.61e-12
ENSG00000129071	MBD4	3	129149787	129158878	non-DEG	1332.04	0.0617429	0.037265	0.0750942
ENSG00000129083	COPB1	11	14464986	14521573	non-DEG	4961.79	0.104866	4.26e-06	2e-05
ENSG00000129084	PSMA1	11	14515329	14665181	non-DEG	4327.96	0.127731	1.61e-08	1.1e-07
ENSG00000129103	SUMF2	7	56131695	56148363	non-DEG	2092.94	-0.0832836	0.00454196	0.0117668
ENSG00000129116	PALLD	4	169418217	169849608	More.in.YRI	32.0124	-0.299529	0.0072826	0.0179165
ENSG00000129128	SPCS3	4	177241115	177253396	non-DEG	5069.95	0.00525229	0.865797	0.912642
ENSG00000129158	SERGEF	11	17809595	18034709	non-DEG	417.746	0.0544001	0.15245	0.247281
ENSG00000129167	TPH1	11	18039111	18063973	More.in.EUR	23.6444	0.472664	1.03e-07	6.25e-07
ENSG00000129173	E2F8	11	19245610	19263167	More.in.YRI	574.216	-0.479145	2.49e-22	9.81e-21
ENSG00000129187	DCTD	4	183811213	183839089	More.in.YRI	2289.32	-0.169683	1.46e-17	3.29e-16
ENSG00000129195	FAM64A	17	6347735	6354789	non-DEG	321.894	0.0663813	0.373245	0.501184
ENSG00000129197	RPAIN	17	5322961	5336196	More.in.EUR	981.067	0.213804	8.1e-16	1.47e-14
ENSG00000129204	USP6	17	5019733	5078329	More.in.EUR	128.568	0.364882	7.58e-10	6.27e-09
ENSG00000129219	PLD2	17	4710391	4726729	More.in.EUR	312.376	0.184646	9.88e-05	0.000365969
ENSG00000129226	CD68	17	7482785	7485429	non-DEG	207.44	-0.120905	0.0928169	0.163857
ENSG00000129235	TXNDC17	17	6544078	6547861	non-DEG	973.961	0.123728	0.0123124	0.0285044
ENSG00000129244	ATP1B2	17	7549945	7561086	More.in.EUR	31.1756	0.675818	6.44e-06	2.94e-05
ENSG00000129245	FXR2	17	7494548	7518189	non-DEG	916.314	-0.0649119	0.00357714	0.00949811
ENSG00000129250	KIF1C	17	4901243	4931696	non-DEG	3302.51	-0.0188968	0.637177	0.742444
ENSG00000129255	MPDU1	17	7486847	7496107	non-DEG	1234.19	-0.02951	0.357653	0.484639
ENSG00000129277	CCL4	17	34430983	34433014	non-DEG	1580.94	-0.0121818	0.892285	0.930686
ENSG00000129282	MRM1	17	34958001	34965407	non-DEG	164.372	0.111939	0.00929625	0.0222765
ENSG00000129292	PHF20L1	8	133787618	133861052	non-DEG	785.426	0.00387586	0.926687	0.953709
ENSG00000129315	CCNT1	12	49082247	49110681	More.in.YRI	1578.97	-0.198756	1.34e-10	1.24e-09
ENSG00000129317	PUS7L	12	44122410	44152620	non-DEG	455.095	-0.0945243	0.0455714	0.0892071
ENSG00000129347	KRI1	19	10663761	10676713	non-DEG	986.488	0.0163421	0.543768	0.664116
ENSG00000129351	ILF3	19	10764937	10803093	non-DEG	10359.7	-0.0374215	0.0872808	0.155559
ENSG00000129353	SLC44A2	19	10713133	10755235	non-DEG	3585.91	-0.126791	0.0140614	0.0320275
ENSG00000129355	CDKN2D	19	10677138	10679735	More.in.YRI	173.392	-0.198663	0.000275283	0.000933499
ENSG00000129460	NGDN	14	23938897	23979071	More.in.EUR	725.527	0.258462	2.12e-21	7.53e-20
ENSG00000129465	RIPK3	14	24805227	24809251	More.in.YRI	182.767	-0.195067	1.15e-06	5.89e-06
ENSG00000129467	ADCY4	14	24787555	24804299	More.in.EUR	26.1925	0.262138	0.00304192	0.00821168
ENSG00000129472	RAB2B	14	21927179	21945132	non-DEG	691.095	-0.0779973	0.0128499	0.0295866
ENSG00000129473	BCL2L2	14	23767999	23780968	non-DEG	635.975	0.00712899	0.814903	0.878199
ENSG00000129474	AJUBA	14	23440383	23451851	non-DEG	77.3053	-0.060919	0.477765	0.603431
ENSG00000129480	DTD2	14	31915242	31926716	non-DEG	428.073	0.0761472	0.0235244	0.0503207
ENSG00000129484	PARP2	14	20811741	20826064	More.in.EUR	1009.27	0.214779	2.21e-20	7e-19
ENSG00000129493	HEATR5A	14	31760994	31889788	non-DEG	272.354	0.0545777	0.264328	0.383209
ENSG00000129515	SNX6	14	35030300	35099389	non-DEG	2253.57	0.0365769	0.0993793	0.173798
ENSG00000129518	EAPP	14	34985135	35008916	More.in.EUR	648.675	0.20993	1.85e-18	4.63e-17
ENSG00000129521	EGLN3	14	34393437	34931980	non-DEG	805.495	0.0565255	0.636894	0.742147
ENSG00000129534	MIS18BP1	14	45672393	45722743	More.in.EUR	1523.47	0.180758	0.000148227	0.000529848
ENSG00000129535	NRL	14	24549316	24584223	More.in.YRI	33.338	-0.21329	4.68e-05	0.000184312
ENSG00000129559	NEDD8	14	24686058	24701660	More.in.EUR	2739.09	0.151509	1.16e-06	5.94e-06
ENSG00000129562	DAD1	14	23033805	23058175	More.in.EUR	3060.5	0.16378	3.54e-08	2.3e-07
ENSG00000129566	TEP1	14	20833826	20881588	non-DEG	1533.57	-0.0677293	0.0332771	0.0681101
ENSG00000129595	EPB41L4A	5	111478138	111755013	non-DEG	121.435	-0.0833272	0.26809	0.387763
ENSG00000129625	REEP5	5	112212084	112258236	non-DEG	1798.74	-0.0682304	0.0489769	0.0947699
ENSG00000129636	ITFG1	16	47188298	47498060	non-DEG	873.221	0.0184957	0.454576	0.581338
ENSG00000129646	QRICH2	17	74270130	74303761	More.in.EUR	35.8338	0.305796	0.000570782	0.00180965
ENSG00000129657	SEC14L1	17	75082798	75213179	non-DEG	4403.84	-0.0895155	0.0116707	0.0272092
ENSG00000129667	RHBDF2	17	74466973	74497872	More.in.YRI	1258.21	-0.175947	0.000171713	0.000606441
ENSG00000129691	ASH2L	8	37962760	38001594	non-DEG	1342.08	-0.00217975	0.927527	0.954144
ENSG00000129696	TTI2	8	33330904	33371119	non-DEG	463.156	-0.0318875	0.313258	0.438626
ENSG00000129810	SGOL1	3	20202085	20227784	non-DEG	442.659	-0.034951	0.330575	0.456991
ENSG00000129911	KLF16	19	1852399	1863567	non-DEG	533.425	-0.0314444	0.608469	0.719381
ENSG00000129925	TMEM8A	16	420773	437113	non-DEG	1040.74	-0.00674513	0.865352	0.912423
ENSG00000129932	DOHH	19	3490819	3500938	non-DEG	368.334	0.119833	0.201761	0.309403
ENSG00000129933	MAU2	19	19431490	19469563	More.in.YRI	1259.94	-0.208425	3.23e-12	3.71e-11
ENSG00000129968	ABHD17A	19	1876809	1885546	non-DEG	1061.53	-0.182098	0.102448	0.178422
ENSG00000129993	CBFA2T3	16	88941266	89043612	non-DEG	970.323	-0.0929841	0.115873	0.197474
ENSG00000130005	GAMT	19	1397091	1401569	non-DEG	330.071	-0.0354977	0.668359	0.767556
ENSG00000130023	ERMARD	6	170151718	170181680	More.in.EUR	589.404	0.309775	1.19e-17	2.72e-16
ENSG00000130024	PHF10	6	170104001	170124151	non-DEG	1389.33	-0.063096	0.0181772	0.040096
ENSG00000130038	EFCAB4B	12	3715799	3873985	More.in.YRI	386.057	-0.29277	3.6e-19	9.69e-18
ENSG00000130045	NXNL2	9	91150016	91199189	non-DEG	27.3883	0.132236	0.0738405	0.134626
ENSG00000130158	DOCK6	19	11309971	11373157	non-DEG	335.76	-0.0418545	0.561169	0.678479
ENSG00000130159	ECSIT	19	11616731	11639989	non-DEG	856.078	0.127869	0.000204947	0.000713247
ENSG00000130164	LDLR	19	11200038	11244492	More.in.YRI	1820.43	-0.405182	3.99e-27	2.86e-25
ENSG00000130165	ELOF1	19	11661962	11670051	non-DEG	1154.16	-0.0346278	0.367685	0.495443
ENSG00000130175	PRKCSH	19	11546109	11561783	non-DEG	5061.72	-0.0476608	0.131425	0.21908
ENSG00000130177	CDC16	13	115000362	115038198	More.in.EUR	1571.99	0.171624	3.91e-10	3.4e-09
ENSG00000130193	THEM6	8	143808621	143818345	More.in.YRI	219.879	-0.157197	0.00214411	0.00597376
ENSG00000130204	TOMM40	19	45393826	45406946	non-DEG	2453.74	0.0980775	0.013384	0.0306656
ENSG00000130208	APOC1	19	45417504	45422606	non-DEG	33.6672	-0.212229	0.0929907	0.164109
ENSG00000130227	XPO7	8	21777180	21864096	More.in.YRI	2422.74	-0.191185	4.22e-15	6.98e-14
ENSG00000130244	FAM98C	19	38893775	38899728	non-DEG	272.676	0.117792	0.0100049	0.0237494
ENSG00000130254	SAFB2	19	5587010	5624057	non-DEG	1689.8	0.0305639	0.282922	0.404649
ENSG00000130255	RPL36	19	5674958	5691887	More.in.EUR	15201.6	0.318171	1.75e-10	1.6e-09
ENSG00000130270	ATP8B3	19	1782074	1812275	More.in.YRI	66.6864	-0.398498	1.29e-06	6.58e-06
ENSG00000130299	GTPBP3	19	17445729	17453544	non-DEG	467.752	0.0831872	0.0907387	0.16073
ENSG00000130303	BST2	19	17513748	17516457	non-DEG	6212.06	0.104734	0.0163123	0.0364577
ENSG00000130304	SLC27A1	19	17579578	17616977	non-DEG	155.891	0.0550461	0.241998	0.357576
ENSG00000130305	NSUN5	7	72716514	72722864	non-DEG	699.1	0.200023	0.0705783	0.129606
ENSG00000130307	USHBP1	19	17359985	17393595	non-DEG	24.87	-0.0903661	0.272743	0.393148
ENSG00000130309	COLGALT1	19	17666403	17693971	More.in.YRI	1323.96	-0.186174	7.24e-14	1.02e-12
ENSG00000130311	DDA1	19	17420327	17434110	non-DEG	664.006	-0.0100741	0.773886	0.848113
ENSG00000130312	MRPL34	19	17403418	17417652	non-DEG	733.352	0.0880955	0.109253	0.188186
ENSG00000130313	PGLS	19	17622438	17632097	non-DEG	1160.26	0.0322059	0.557756	0.67563
ENSG00000130332	LSM7	19	2321516	2328619	non-DEG	1036.99	0.0580747	0.231813	0.345486
ENSG00000130338	TULP4	6	158733692	158932860	non-DEG	624.926	-0.0814846	0.0410846	0.0816803
ENSG00000130340	SNX9	6	158244296	158366109	More.in.YRI	1441.5	-0.27974	0.000116611	0.000426008
ENSG00000130347	RTN4IP1	6	107018903	107077373	non-DEG	247.059	0.0959211	0.0123266	0.028522
ENSG00000130348	QRSL1	6	107077453	107116292	non-DEG	805.986	-0.0993083	0.000266289	0.000906871
ENSG00000130349	C6orf203	6	107349407	107372546	More.in.EUR	152.09	0.343782	1.13e-22	4.71e-21
ENSG00000130363	RSPH3	6	159393903	159421219	non-DEG	125.23	0.103038	0.0662563	0.12297
ENSG00000130382	MLLT1	19	6212966	6279959	More.in.YRI	663.21	-0.242678	4.12e-11	4.11e-10
ENSG00000130396	MLLT4	6	168227602	168372703	non-DEG	1735.57	-0.098213	0.0863143	0.154089
ENSG00000130402	ACTN4	19	39138289	39222223	More.in.YRI	6421.7	-0.299284	1.04e-17	2.38e-16
ENSG00000130413	STK33	11	8413418	8615836	More.in.EUR	413.756	0.252761	1.24e-06	6.34e-06
ENSG00000130414	NDUFA10	2	240831867	240964819	non-DEG	2811.26	0.0800525	0.00745366	0.0182858
ENSG00000130429	ARPC1B	7	98971872	98992424	More.in.YRI	9955.15	-0.328024	2.15e-10	1.94e-09
ENSG00000130449	ZSWIM6	5	60628100	60841997	non-DEG	122.932	-0.170798	0.0370445	0.0747475
ENSG00000130475	FCHO1	19	17858527	17899377	non-DEG	652.531	-0.101594	0.011431	0.0267238
ENSG00000130477	UNC13A	19	17712137	17799401	More.in.EUR	29.5681	0.826901	8.23e-11	7.88e-10
ENSG00000130479	MAP1S	19	17830051	17845325	non-DEG	674.951	0.0245506	0.622759	0.730938
ENSG00000130487	KLHDC7B	22	50986462	50989451	More.in.EUR	106.095	0.242434	0.00477133	0.0123112
ENSG00000130489	SCO2	22	50961997	50964868	non-DEG	544.668	0.104179	0.0462803	0.0904059
ENSG00000130508	PXDN	2	1635659	1748624	non-DEG	69.8843	0.301124	0.143422	0.235384
ENSG00000130511	SSBP4	19	18529674	18545372	non-DEG	671.119	0.146166	0.0436661	0.0860686
ENSG00000130513	GDF15	19	18485541	18499986	non-DEG	134.252	-0.0079208	0.946385	0.966258
ENSG00000130517	PGPEP1	19	18451397	18480760	More.in.YRI	1360.93	-0.346347	4.46e-18	1.07e-16
ENSG00000130518	KIAA1683	19	18367908	18385319	non-DEG	16.384	-0.146036	0.210274	0.319893
ENSG00000130520	LSM4	19	18417040	18434084	non-DEG	2758.71	0.0168818	0.70039	0.79343
ENSG00000130522	JUND	19	18390563	18392432	non-DEG	1602.75	0.00677337	0.94258	0.963943
ENSG00000130529	TRPM4	19	49660998	49715093	More.in.EUR	26.3131	0.204126	0.0123869	0.028649
ENSG00000130544	ZNF557	19	7069455	7087979	More.in.YRI	283.667	-0.283199	1.03e-16	2.11e-15
ENSG00000130545	CRB3	19	6463788	6467232	non-DEG	25.3736	-0.0791936	0.372785	0.500745
ENSG00000130559	CAMSAP1	9	138700333	138799074	non-DEG	1057.64	-0.0331861	0.288947	0.411416
ENSG00000130560	UBAC1	9	138824815	138853226	More.in.EUR	1010.57	0.169982	1.02e-07	6.2e-07
ENSG00000130561	SAG	2	234216462	234255701	non-DEG	33.8873	-0.0420968	0.538434	0.659044
ENSG00000130584	ZBTB46	20	62375019	62462597	More.in.EUR	118.242	0.168886	0.00361579	0.00958682
ENSG00000130589	HELZ2	20	62189439	62205592	More.in.YRI	1461.18	-0.482066	1.79e-15	3.1e-14
ENSG00000130590	SAMD10	20	62605466	62611361	non-DEG	729.4	-0.176024	0.0337818	0.0690536
ENSG00000130592	LSP1	11	1874200	1913497	non-DEG	12035.5	-0.0299176	0.51104	0.634517
ENSG00000130635	COL5A1	9	137533620	137736686	non-DEG	718.138	-0.292308	0.0684794	0.126451
ENSG00000130638	ATXN10	22	46067678	46241187	More.in.EUR	3460.98	0.153655	0.000259253	0.000885436
ENSG00000130640	TUBGCP2	10	135093135	135125841	non-DEG	1648.16	0.0534057	0.0739777	0.134838
ENSG00000130649	CYP2E1	10	135333910	135374724	More.in.EUR	26.0552	0.503332	1.36e-06	6.89e-06
ENSG00000130653	PNPLA7	9	140354404	140444986	non-DEG	53.4183	-0.0958041	0.214076	0.324199
ENSG00000130669	PAK4	19	39616410	39673456	non-DEG	310.426	0.0242068	0.649154	0.752687
ENSG00000130675	MNX1	7	156786745	156803345	non-DEG	205.201	-0.110987	0.409352	0.537744
ENSG00000130684	ZNF337	20	25654851	25677477	More.in.EUR	706.617	0.357057	3.07e-16	5.9e-15
ENSG00000130695	CEP85	1	26560691	26605299	non-DEG	835.086	-0.120399	1.83e-06	9.11e-06
ENSG00000130699	TAF4	20	60528525	60640866	More.in.YRI	531.166	-0.249543	6.68e-16	1.22e-14
ENSG00000130702	LAMA5	20	60883011	60942368	non-DEG	73.8507	0.134747	0.134664	0.223557
ENSG00000130703	OSBPL2	20	60813580	60871268	non-DEG	739.124	-0.0106356	0.692636	0.787265
ENSG00000130706	ADRM1	20	60877149	60883918	More.in.EUR	2046.51	0.16373	0.00454594	0.011776
ENSG00000130707	ASS1	9	133320316	133376661	More.in.EUR	287.629	0.990014	3.95e-14	5.78e-13
ENSG00000130713	EXOSC2	9	133569108	133580248	non-DEG	1028.05	-0.0755603	0.00331644	0.00888053
ENSG00000130714	POMT1	9	134378289	134399193	non-DEG	408.148	-0.0183429	0.695078	0.789152
ENSG00000130717	UCK1	9	134399188	134406655	More.in.YRI	525.282	-0.18811	3.21e-13	4.2e-12
ENSG00000130723	PRRC2B	9	134269480	134375584	More.in.YRI	5702.46	-0.354068	2.6e-31	3.16e-29
ENSG00000130724	CHMP2A	19	59062933	59066491	non-DEG	2166.72	0.127423	4.66e-06	2.18e-05
ENSG00000130725	UBE2M	19	59067079	59070327	non-DEG	1769.72	0.0739957	0.00840959	0.0203718
ENSG00000130726	TRIM28	19	59055458	59062089	non-DEG	8056.74	-0.088245	0.0405989	0.0808186
ENSG00000130731	C16orf13	16	684429	686358	More.in.EUR	956.392	0.249572	4.07e-06	1.92e-05
ENSG00000130733	YIPF2	19	11033444	11039357	non-DEG	533.494	0.0473553	0.390451	0.518604
ENSG00000130734	ATG4D	19	10654571	10664094	More.in.EUR	299.025	0.173011	6.97e-06	3.17e-05
ENSG00000130748	TMEM160	19	47549165	47551888	non-DEG	214.138	0.0438403	0.718606	0.808062
ENSG00000130749	ZC3H4	19	47567444	47617009	More.in.YRI	1551.28	-0.43079	4.83e-26	3.02e-24
ENSG00000130755	GMFG	19	39818993	39833012	non-DEG	1580.55	0.0382778	0.442106	0.569263
ENSG00000130758	MAP3K10	19	40697651	40721482	More.in.YRI	241.818	-0.183303	0.000133621	0.000481445
ENSG00000130764	LRRC47	1	3696784	3713068	non-DEG	1167.95	0.134831	3.31e-07	1.86e-06
ENSG00000130766	SESN2	1	28586038	28609002	More.in.YRI	1373.01	-0.182835	3.59e-05	0.000144252
ENSG00000130768	SMPDL3B	1	28261504	28285668	non-DEG	27.567	-0.115389	0.276072	0.396834
ENSG00000130770	ATPIF1	1	28562620	28573417	non-DEG	2409.74	0.0298903	0.560151	0.677529
ENSG00000130772	MED18	1	28655513	28662476	More.in.YRI	555.649	-0.189158	3.47e-10	3.04e-09
ENSG00000130775	THEMIS2	1	28199055	28213196	non-DEG	3187.41	0.000577121	0.990787	0.994047
ENSG00000130779	CLIP1	12	122755979	122907179	non-DEG	1174.71	-0.0156419	0.743395	0.826124
ENSG00000130787	HIP1R	12	123319000	123347507	More.in.YRI	338.513	-0.372718	5.51e-05	0.000213913
ENSG00000130803	ZNF317	19	9251056	9274100	non-DEG	1279.45	-0.042819	0.0857791	0.153228
ENSG00000130810	PPAN	19	10216965	10225414	non-DEG	1997.9	0.0829757	0.0161373	0.0361014
ENSG00000130811	EIF3G	19	10225693	10230596	non-DEG	3676.63	0.0782509	0.00588565	0.014836
ENSG00000130812	ANGPTL6	19	10203014	10213472	More.in.EUR	700.499	0.168954	0.00737679	0.0181074
ENSG00000130813	C19orf66	19	10196798	10203928	More.in.YRI	1553.76	-0.139063	0.000104913	0.000386503
ENSG00000130816	DNMT1	19	10244021	10341962	More.in.YRI	4947.77	-0.29719	2.42e-17	5.3e-16
ENSG00000130818	ZNF426	19	9638667	9649303	More.in.YRI	181.287	-0.186149	8.48e-05	0.000318677
ENSG00000130844	ZNF331	19	54024235	54083523	non-DEG	312.69	-0.0268166	0.554727	0.673142
ENSG00000130856	ZNF236	18	74534563	74682683	More.in.YRI	499.157	-0.287648	1.78e-05	7.55e-05
ENSG00000130921	C12orf65	12	123717463	123742506	non-DEG	653.879	-0.12369	2.57e-09	1.98e-08
ENSG00000130935	NOL11	17	65713949	65740647	More.in.EUR	2035.75	0.272606	3.02e-16	5.8e-15
ENSG00000130939	UBE4B	1	10092890	10241297	non-DEG	1724.07	0.0434149	0.0204386	0.0444118
ENSG00000130940	CASZ1	1	10696661	10856707	non-DEG	196.861	0.000181692	0.997683	0.998445
ENSG00000130956	HABP4	9	99212483	99253618	More.in.YRI	348.482	-0.308429	2.67e-10	2.38e-09
ENSG00000130958	SLC35D2	9	99082988	99145992	More.in.EUR	216.012	0.402977	8.25e-07	4.34e-06
ENSG00000130997	POLN	4	2073645	2243848	non-DEG	36.5562	0.124097	0.0571354	0.108232
ENSG00000131013	PPIL4	6	149825869	149867174	More.in.EUR	628.968	0.387552	4.54e-37	9.22e-35
ENSG00000131016	AKAP12	6	151561134	151679692	non-DEG	24.0798	0.139512	0.241172	0.356557
ENSG00000131018	SYNE1	6	152442819	152958936	More.in.YRI	918.212	-0.261325	7.4e-09	5.34e-08
ENSG00000131023	LATS1	6	149979289	150039392	non-DEG	915.072	-0.130856	0.000757495	0.00234105
ENSG00000131042	LILRB2	19	54777675	54785039	non-DEG	63.492	0.148538	0.174737	0.275744
ENSG00000131043	AAR2	20	34824381	34858840	non-DEG	978.059	0.0205084	0.431792	0.559625
ENSG00000131051	RBM39	20	34291531	34330234	non-DEG	6321.54	0.135513	1.89e-06	9.4e-06
ENSG00000131061	ZNF341	20	32319463	32380075	non-DEG	174.146	0.00226015	0.95539	0.971448
ENSG00000131067	GGT7	20	33432523	33460663	non-DEG	135.505	0.0763128	0.438915	0.566856
ENSG00000131069	ACSS2	20	33459949	33515769	More.in.YRI	391.943	-0.270353	0.00171705	0.00490162
ENSG00000131100	ATP6V1E1	22	18074902	18111584	non-DEG	2185.28	0.104653	1.17e-08	8.21e-08
ENSG00000131115	ZNF227	19	44711700	44741421	non-DEG	469.966	0.0794973	0.00994116	0.0236108
ENSG00000131116	ZNF428	19	44111371	44124026	non-DEG	442.622	0.0436262	0.520612	0.643184
ENSG00000131127	ZNF141	4	331603	378653	non-DEG	222.362	0.0276491	0.516337	0.639126
ENSG00000131142	CCL25	19	8117651	8127534	More.in.YRI	36.0491	-0.491147	6.11e-05	0.000235875
ENSG00000131143	COX4I1	16	85832239	85840650	More.in.EUR	7723.2	0.21368	5.91e-09	4.33e-08
ENSG00000131148	EMC8	16	85805364	85833214	non-DEG	611.991	-0.0732841	0.0181951	0.0401253
ENSG00000131149	GSE1	16	85645015	85709810	More.in.YRI	1708.83	-0.349412	4.35e-37	8.9e-35
ENSG00000131153	GINS2	16	85709804	85723679	non-DEG	1367.26	-0.0737961	0.104276	0.18098
ENSG00000131165	CHMP1A	16	89710839	89724253	non-DEG	1932.97	-0.0675169	0.0430106	0.084915
ENSG00000131187	F12	5	176829141	176836577	More.in.EUR	155.203	0.387935	7.17e-05	0.000273279
ENSG00000131188	PRR7	5	176873446	176883283	non-DEG	222.967	0.286021	0.09148	0.161846
ENSG00000131196	NFATC1	18	77155856	77289325	non-DEG	706.845	-0.103169	0.0746649	0.135892
ENSG00000131236	CAP1	1	40505905	40538321	non-DEG	12340.3	-0.128497	1.54e-06	7.75e-06
ENSG00000131238	PPT1	1	40538379	40563375	More.in.YRI	2369.78	-0.166744	2.86e-10	2.54e-09
ENSG00000131242	RAB11FIP4	17	29718642	29865236	non-DEG	601.708	-0.13466	0.0203573	0.0442571
ENSG00000131323	TRAF3	14	103243813	103377837	non-DEG	3438.43	0.0287476	0.39694	0.525094
ENSG00000131351	HAUS8	19	17160539	17186435	non-DEG	540.663	-0.130785	0.000726485	0.00225238
ENSG00000131368	MRPS25	3	15083967	15106842	non-DEG	1707.24	0.0851413	0.000529121	0.001689
ENSG00000131370	SH3BP5	3	15296360	15382875	More.in.YRI	870.565	-0.471151	2.63e-06	1.28e-05
ENSG00000131373	HACL1	3	15602211	15643338	More.in.EUR	680.02	0.308592	5.25e-27	3.75e-25
ENSG00000131374	TBC1D5	3	17198654	18486309	More.in.YRI	3079	-0.437833	2.76e-17	5.98e-16
ENSG00000131375	CAPN7	3	15247659	15294425	More.in.EUR	668.188	0.139496	0.000271874	0.000923611
ENSG00000131378	RFTN1	3	16355081	16555533	non-DEG	7935.89	-0.0558735	0.0684779	0.126451
ENSG00000131381	ZFYVE20	3	15111580	15140670	More.in.YRI	665.258	-0.159081	9.09e-06	4.06e-05
ENSG00000131389	SLC6A6	3	14444076	14530857	More.in.YRI	1044.35	-0.244636	5e-12	5.59e-11
ENSG00000131398	KCNC3	19	50815194	50836772	More.in.YRI	82.8168	-0.719907	3.34e-12	3.82e-11
ENSG00000131400	NAPSA	19	50861734	50869087	More.in.YRI	130.898	-1.1624	2.64e-26	1.71e-24
ENSG00000131401	NAPSB	19	50837053	50848024	More.in.YRI	1705.29	-0.343641	0.000375764	0.00123883
ENSG00000131408	NR1H2	19	50832910	50886239	More.in.YRI	1354.86	-0.141266	0.00614424	0.0154138
ENSG00000131435	PDLIM4	5	131593364	131609147	non-DEG	82.7476	0.132495	0.395492	0.523655
ENSG00000131437	KIF3A	5	132028320	132073330	More.in.EUR	1161.86	0.226922	0.000607773	0.00191397
ENSG00000131446	MGAT1	5	180217541	180242652	non-DEG	2986.58	-0.135423	1.72e-05	7.31e-05
ENSG00000131462	TUBG1	17	40761694	40767252	non-DEG	2655.77	0.0344401	0.420312	0.548677
ENSG00000131467	PSME3	17	40976402	40995774	More.in.YRI	3903.76	-0.15629	3.97e-05	0.000158497
ENSG00000131469	RPL27	17	41150290	41154976	More.in.EUR	23821.9	0.26243	1.04e-11	1.12e-10
ENSG00000131470	PSMC3IP	17	40724333	40729849	non-DEG	266.152	0.0597176	0.136575	0.225959
ENSG00000131471	AOC3	17	41003201	41010147	More.in.EUR	26.4048	0.818072	9.71e-19	2.51e-17
ENSG00000131473	ACLY	17	40023161	40086795	More.in.YRI	5044.72	-0.215847	2.55e-15	4.33e-14
ENSG00000131475	VPS25	17	40925454	40931617	non-DEG	1623.81	0.0356861	0.222875	0.335079
ENSG00000131480	AOC2	17	40996617	41002724	More.in.EUR	29.8651	0.530423	1.33e-16	2.68e-15
ENSG00000131495	NDUFA2	5	140018325	140027370	More.in.EUR	1462.28	0.167412	2.51e-05	0.000103766
ENSG00000131503	ANKHD1	5	139781399	139929163	non-DEG	3191.57	-0.0127748	0.595708	0.708343
ENSG00000131504	DIAPH1	5	140894583	140998622	non-DEG	6201.96	-0.121297	5.61e-06	2.59e-05
ENSG00000131507	NDFIP1	5	141488070	141534005	More.in.YRI	230.191	-0.398395	3.5e-11	3.51e-10
ENSG00000131508	UBE2D2	5	138906016	139008018	non-DEG	3328.09	0.0288978	0.24467	0.360529
ENSG00000131558	EXOC4	7	132937829	133751342	non-DEG	2022.98	-0.00928846	0.692252	0.786965
ENSG00000131584	ACAP3	1	1227756	1244989	non-DEG	527.898	0.142357	0.036423	0.0736634
ENSG00000131591	C1orf159	1	1017198	1051741	non-DEG	201.261	0.048678	0.56935	0.685998
ENSG00000131626	PPFIA1	11	70116806	70230509	non-DEG	743.716	0.0439961	0.126552	0.212321
ENSG00000131650	KREMEN2	16	3013945	3018384	non-DEG	31.2029	-0.0892782	0.486762	0.611496
ENSG00000131652	THOC6	16	3074028	3077756	More.in.YRI	689.664	-0.147484	0.000452395	0.00146477
ENSG00000131653	TRAF7	16	2205699	2228130	More.in.YRI	2517.91	-0.33611	8.59e-17	1.77e-15
ENSG00000131669	NINJ1	9	95883771	95896570	More.in.EUR	559.873	0.401394	3.16e-12	3.63e-11
ENSG00000131686	CA6	1	9005926	9035151	non-DEG	14.9538	0.121478	0.0864684	0.154342
ENSG00000131697	NPHP4	1	5922871	6052533	More.in.YRI	255.044	-0.17943	9.04e-05	0.000337543
ENSG00000131711	MAP1B	5	71403061	71505395	non-DEG	569.074	0.177847	0.310319	0.435323
ENSG00000131732	ZCCHC9	5	80597409	80609116	More.in.EUR	848.948	0.179496	1.76e-14	2.67e-13
ENSG00000131746	TNS4	17	38632080	38657849	non-DEG	14.1704	0.0613604	0.540092	0.660666
ENSG00000131747	TOP2A	17	38544768	38574202	non-DEG	7868.06	-0.00732394	0.851177	0.903441
ENSG00000131748	STARD3	17	37793318	37819737	More.in.YRI	815.655	-0.158494	6.63e-09	4.82e-08
ENSG00000131759	RARA	17	38465444	38513094	non-DEG	1676.67	-0.0470623	0.251181	0.368303
ENSG00000131778	CHD1L	1	146714291	146767443	More.in.EUR	80.9856	0.603415	5.85e-05	0.000226511
ENSG00000131779	PEX11B	1	145516252	145523730	More.in.EUR	513.526	0.171891	1.08e-10	1.02e-09
ENSG00000131781	FMO5	1	146646930	146714700	non-DEG	48.4606	0.0333056	0.546529	0.666557
ENSG00000131788	PIAS3	1	145575233	145586546	More.in.YRI	28.5491	-1.36506	2.37e-48	1.27e-45
ENSG00000131791	PRKAB2	1	146626685	146644129	non-DEG	265.116	-0.148207	0.168124	0.267324
ENSG00000131795	RBM8A	1	145507598	145513536	non-DEG	1770.85	0.119098	0.0015159	0.00438396
ENSG00000131797	CLUHP3	16	31711911	31721097	More.in.YRI	417.695	-0.276012	6.8e-08	4.25e-07
ENSG00000131844	MCCC2	5	70883115	70954531	non-DEG	2037.7	-0.0683246	0.00555639	0.0140941
ENSG00000131845	ZNF304	19	57862675	57871266	non-DEG	380.418	-0.0833845	0.00193879	0.00546205
ENSG00000131848	ZSCAN5A	19	56732681	56879752	non-DEG	129.409	0.126895	0.00014135	0.000506923
ENSG00000131849	ZNF132	19	58944181	58951589	non-DEG	135.32	0.0256317	0.546626	0.666582
ENSG00000131871	VIMP	15	101811022	101817705	non-DEG	979.056	0.0943641	0.0132847	0.0304675
ENSG00000131873	CHSY1	15	101715928	101792137	More.in.YRI	1248.97	-0.402903	1.44e-15	2.53e-14
ENSG00000131876	SNRPA1	15	101821715	101835487	More.in.EUR	1989.86	0.224569	3.94e-10	3.42e-09
ENSG00000131899	LLGL1	17	18128901	18148189	More.in.YRI	168.615	-0.215696	0.000337377	0.00112429
ENSG00000131931	THAP1	8	42691817	42698468	non-DEG	355.413	0.0607822	0.0171075	0.037992
ENSG00000131941	RHPN2	19	33469499	33555794	More.in.YRI	252.771	-0.141471	0.00334323	0.00894588
ENSG00000131943	C19orf12	19	30191721	30206364	non-DEG	537.519	-0.125789	1.2e-09	9.68e-09
ENSG00000131944	C19orf40	19	33463115	33469128	non-DEG	208.857	-0.0851216	0.018313	0.0403446
ENSG00000131966	ACTR10	14	58666798	58701750	More.in.EUR	720.057	0.310748	8.02e-21	2.69e-19
ENSG00000131969	ABHD12B	14	51338878	51371688	non-DEG	75.4115	-0.142266	0.0996046	0.174094
ENSG00000131979	GCH1	14	55308726	55369570	non-DEG	1043.71	0.118628	0.00121777	0.00359734
ENSG00000131981	LGALS3	14	55590828	55612126	More.in.EUR	1817.74	0.292543	4.54e-06	2.12e-05
ENSG00000132002	DNAJB1	19	14625582	14640582	non-DEG	1157.38	-0.133992	4.12e-05	0.000164129
ENSG00000132003	ZSWIM4	19	13906274	13943044	non-DEG	484.371	0.0316565	0.541623	0.662143
ENSG00000132004	FBXW9	19	12798867	12807457	More.in.EUR	179.406	0.318748	1.49e-09	1.18e-08
ENSG00000132005	RFX1	19	14072350	14117851	More.in.YRI	278.077	-0.393092	2.13e-10	1.92e-09
ENSG00000132010	ZNF20	19	12203658	12251222	non-DEG	59.9498	0.0187505	0.711133	0.802374
ENSG00000132016	C19orf57	19	13993161	14017265	More.in.EUR	22.6694	0.379078	1.74e-05	7.41e-05
ENSG00000132017	DCAF15	19	14063304	14072254	non-DEG	851.912	-0.00351979	0.917439	0.947351
ENSG00000132024	CC2D1A	19	14017014	14041692	non-DEG	668.182	-0.104224	8.76e-05	0.000328196
ENSG00000132109	TRIM21	11	4406127	4414926	non-DEG	1351.57	-0.0863318	0.00672768	0.0166906
ENSG00000132128	LRRC41	1	46726868	46769280	More.in.YRI	2699.03	-0.236573	1.47e-15	2.58e-14
ENSG00000132141	CCT6B	17	33254878	33308097	More.in.EUR	51.5485	0.324504	9.36e-07	4.88e-06
ENSG00000132142	ACACA	17	35441923	35766909	non-DEG	1730.41	-0.0588417	0.0359285	0.072815
ENSG00000132153	DHX30	3	47844399	47891685	non-DEG	2096.75	-0.0424431	0.0750635	0.136504
ENSG00000132155	RAF1	3	12625100	12705725	non-DEG	3068.28	-0.0348713	0.0969325	0.170013
ENSG00000132170	PPARG	3	12328867	12475855	More.in.YRI	26.1131	-0.687932	7.26e-06	3.29e-05
ENSG00000132182	NUP210	3	13357737	13461809	More.in.YRI	8842.18	-0.298723	1.48e-22	6.03e-21
ENSG00000132185	FCRLA	1	161676762	161684142	More.in.YRI	3700.85	-0.285243	7.05e-05	0.000269593
ENSG00000132196	HSD17B7	1	162760492	162782607	More.in.YRI	801.631	-0.290631	2.38e-21	8.4e-20
ENSG00000132199	ENOSF1	18	670324	712676	More.in.EUR	1022.09	0.14439	0.00909066	0.0218341
ENSG00000132205	EMILIN2	18	2847028	2915991	More.in.EUR	391.091	0.251603	0.000111585	0.000409017
ENSG00000132207	SLX1A	16	30205208	30208882	non-DEG	778.093	-0.131328	0.105516	0.182661
ENSG00000132254	ARFIP2	11	6496910	6502666	non-DEG	1101.31	-0.0688286	0.00964387	0.0229838
ENSG00000132256	TRIM5	11	5684425	5959849	non-DEG	1473.47	-0.125929	7.26e-06	3.29e-05
ENSG00000132274	TRIM22	11	5710919	5758319	non-DEG	8131.14	0.00716644	0.866962	0.913422
ENSG00000132275	RRP8	11	6616305	6624850	non-DEG	612.954	-0.0451238	0.102927	0.179005
ENSG00000132286	TIMM10B	11	6502677	6505909	non-DEG	1009.77	-0.0444117	0.147355	0.240513
ENSG00000132294	EFR3A	8	132916335	133025889	non-DEG	2229.08	-0.0972494	0.00907725	0.0218038
ENSG00000132297	HHLA1	8	133073733	133123406	non-DEG	133.005	-0.142954	0.0291946	0.0608158
ENSG00000132300	PTCD3	2	86333305	86369280	non-DEG	2423.26	0.0249703	0.475542	0.601406
ENSG00000132305	IMMT	2	86371055	86422893	non-DEG	4502.27	0.0877908	0.000747069	0.00231073
ENSG00000132313	MRPL35	2	86426478	86440917	More.in.EUR	1310.38	0.242683	1.42e-11	1.51e-10
ENSG00000132323	ILKAP	2	239079042	239112370	non-DEG	685.455	-0.0241793	0.354296	0.481211
ENSG00000132326	PER2	2	239152679	239198743	More.in.YRI	444.208	-0.328682	4.12e-30	4.27e-28
ENSG00000132330	SCLY	2	238969530	239008054	non-DEG	713.53	-0.0772378	0.0526804	0.101084
ENSG00000132334	PTPRE	10	129705325	129884119	More.in.YRI	306.54	-0.327464	3.95e-08	2.55e-07
ENSG00000132341	RAN	12	131356424	131362223	non-DEG	20215.6	0.111246	0.000379924	0.00125113
ENSG00000132356	PRKAA1	5	40759481	40798476	More.in.YRI	1215.83	-0.37042	1.56e-16	3.11e-15
ENSG00000132357	CARD6	5	40841286	40860275	More.in.YRI	143.527	-0.274054	4.94e-05	0.000193551
ENSG00000132359	RAP1GAP2	17	2680350	2941033	More.in.YRI	25.7453	-0.954577	6.07e-12	6.73e-11
ENSG00000132361	CLUH	17	2592680	2615957	non-DEG	2869.68	-0.129279	6.47e-05	0.000248791
ENSG00000132376	INPP5K	17	1397865	1420182	non-DEG	632.719	-0.0621915	0.0306753	0.0634925
ENSG00000132382	MYBBP1A	17	4442192	4458926	non-DEG	2130.28	0.124989	0.00147523	0.0042779
ENSG00000132383	RPA1	17	1732996	1803376	non-DEG	4741.65	-0.0681289	0.0113908	0.0266411
ENSG00000132386	SERPINF1	17	1665253	1680868	More.in.EUR	66.096	0.297658	1.5e-06	7.54e-06
ENSG00000132388	UBE2G1	17	4172554	4269923	More.in.YRI	2658.12	-0.383932	6e-18	1.42e-16
ENSG00000132394	EEFSEC	3	127872297	128127485	non-DEG	718.478	0.0415837	0.223775	0.336182
ENSG00000132405	TBC1D14	4	6910969	7034845	More.in.YRI	1422.89	-0.167517	6.35e-13	7.99e-12
ENSG00000132406	TMEM128	4	4237269	4249950	More.in.EUR	492.048	0.308786	7.29e-31	8.24e-29
ENSG00000132423	COQ3	6	99817276	99842080	More.in.EUR	335.179	0.376409	2.49e-19	7.02e-18
ENSG00000132424	PNISR	6	99845927	99873207	More.in.EUR	3817.22	0.336393	5.8e-12	6.44e-11
ENSG00000132432	SEC61G	7	54819943	54827667	More.in.EUR	2013.07	0.328192	8.51e-15	1.35e-13
ENSG00000132434	LANCL2	7	55433141	55501435	non-DEG	421.153	0.0213887	0.603066	0.714744
ENSG00000132436	FIGNL1	7	50511831	50518088	non-DEG	826.557	0.0155453	0.723436	0.811484
ENSG00000132463	GRSF1	4	71681499	71705662	More.in.EUR	3151.61	0.204389	1.15e-20	3.77e-19
ENSG00000132464	ENAM	4	71494461	71552533	non-DEG	56.1099	0.108336	0.214166	0.324255
ENSG00000132465	IGJ	4	71521258	71547534	non-DEG	16436.1	-0.00361381	0.976519	0.984781
ENSG00000132466	ANKRD17	4	73939093	74124515	non-DEG	3467.64	-0.0856185	0.000784231	0.00241145
ENSG00000132467	UTP3	4	71554196	71556267	More.in.EUR	1215.27	0.21614	6.32e-11	6.17e-10
ENSG00000132470	ITGB4	17	73717408	73753899	More.in.EUR	21.8838	0.645637	2.6e-10	2.32e-09
ENSG00000132471	WBP2	17	73841780	73852588	non-DEG	2241.3	-0.02385	0.439313	0.567129
ENSG00000132475	H3F3B	17	73772515	73781974	non-DEG	8758.33	0.00838191	0.796337	0.864944
ENSG00000132478	UNK	17	73780681	73821886	non-DEG	874.147	-0.00274249	0.905729	0.939552
ENSG00000132481	TRIM47	17	73870242	73874656	More.in.YRI	50.1183	-0.546752	1.95e-05	8.21e-05
ENSG00000132485	ZRANB2	1	71528974	71546980	More.in.EUR	3725.51	0.295535	2.41e-20	7.62e-19
ENSG00000132507	EIF5A	17	7210318	7215774	non-DEG	16604.2	0.021372	0.577008	0.692615
ENSG00000132510	KDM6B	17	7743222	7758114	More.in.YRI	1175.2	-0.416265	6.48e-13	8.14e-12
ENSG00000132522	GPS2	17	7214643	7218883	non-DEG	857.492	-0.119493	0.000920336	0.00279135
ENSG00000132530	XAF1	17	6658766	6678966	non-DEG	2439.38	-0.0346326	0.664549	0.764308
ENSG00000132535	DLG4	17	7093209	7123021	More.in.EUR	115.278	0.426694	1.33e-05	5.79e-05
ENSG00000132541	HRSP12	8	99114572	99129469	More.in.EUR	666.108	0.176988	8.15e-05	0.000307283
ENSG00000132549	VPS13B	8	100025494	100889808	non-DEG	1246.65	-0.00712017	0.840459	0.896316
ENSG00000132563	REEP2	5	137774706	137782658	non-DEG	60.8934	-0.0699528	0.338162	0.464784
ENSG00000132570	PCBD2	5	134240596	134343649	non-DEG	170.792	-0.129164	0.000116366	0.000425292
ENSG00000132581	SDF2	17	26975374	26989207	non-DEG	577.065	0.0680129	0.00862098	0.0208319
ENSG00000132589	FLOT2	17	27206353	27224697	non-DEG	2066.97	0.0696861	0.365522	0.493212
ENSG00000132591	ERAL1	17	27181956	27188085	non-DEG	1438.16	0.134658	2.47e-05	0.000102078
ENSG00000132600	PRMT7	16	68344877	68392466	non-DEG	934.029	-0.00207615	0.949092	0.967755
ENSG00000132603	NIP7	16	69373333	69377014	non-DEG	1053.46	-0.0262122	0.388467	0.516608
ENSG00000132604	TERF2	16	69389464	69442474	More.in.YRI	1073.09	-0.153303	1.87e-08	1.27e-07
ENSG00000132612	VPS4A	16	69345259	69358949	non-DEG	2248.63	-0.00753236	0.726435	0.813752
ENSG00000132623	ANKEF1	20	9966774	10037410	More.in.EUR	66.6684	0.57859	1.17e-11	1.25e-10
ENSG00000132635	PCED1A	20	2815960	2821836	non-DEG	694.461	0.04368	0.357389	0.484331
ENSG00000132640	BTBD3	20	11871371	11907257	non-DEG	255.328	0.208497	0.0872045	0.155446
ENSG00000132646	PCNA	20	5095599	5107272	non-DEG	7663.69	0.120782	0.00158839	0.00457016
ENSG00000132661	NXT1	20	23331373	23335414	non-DEG	481.776	0.0401685	0.274436	0.395087
ENSG00000132664	POLR3F	20	18447771	18465287	More.in.EUR	346.719	0.236986	1.01e-14	1.59e-13
ENSG00000132670	PTPRA	20	2844830	3019722	More.in.YRI	1973.63	-0.212669	2.39e-18	5.92e-17
ENSG00000132676	DAP3	1	155657751	155708801	non-DEG	2954.29	0.0745567	1.05e-05	4.63e-05
ENSG00000132680	KIAA0907	1	155882834	155904191	non-DEG	1302.33	0.01367	0.735458	0.820433
ENSG00000132692	BCAN	1	156611182	156629324	More.in.YRI	41.5648	-0.45904	1.74e-05	7.39e-05
ENSG00000132694	ARHGEF11	1	156904632	157015162	More.in.YRI	269.997	-0.930713	2.61e-15	4.42e-14
ENSG00000132704	FCRL2	1	157715523	157746922	More.in.YRI	21.0904	-0.360772	0.00414343	0.0108242
ENSG00000132716	DCAF8	1	160185505	160254920	non-DEG	2505.75	-0.0439418	0.173004	0.27365
ENSG00000132718	SYT11	1	155829300	155854990	More.in.YRI	1297.61	-0.200098	8.45e-05	0.000317703
ENSG00000132740	IGHMBP2	11	68671310	68708070	non-DEG	470.194	0.0469614	0.113584	0.194319
ENSG00000132744	ACY3	11	67410026	67418130	More.in.YRI	113.223	-0.543315	0.00019751	0.000689411
ENSG00000132749	MTL5	11	68474908	68519032	non-DEG	22.623	0.104445	0.342403	0.469323
ENSG00000132763	MMACHC	1	45965725	45976739	non-DEG	281.141	-0.0368192	0.277591	0.398569
ENSG00000132768	DPH2	1	44435672	44439041	More.in.YRI	946.252	-0.147413	3.48e-06	1.66e-05
ENSG00000132773	TOE1	1	45805342	45809647	non-DEG	556.065	0.0625391	0.120863	0.204451
ENSG00000132780	NASP	1	46049518	46084566	non-DEG	4818.7	0.00218179	0.948536	0.967476
ENSG00000132781	MUTYH	1	45794835	45806142	non-DEG	489.797	0.0136832	0.669082	0.767916
ENSG00000132792	CTNNBL1	20	36322408	36500531	non-DEG	1906.33	0.117323	0.00129198	0.0037956
ENSG00000132793	LPIN3	20	39969560	39989222	non-DEG	54.2724	0.211977	0.0676108	0.125112
ENSG00000132801	ZSWIM3	20	44486256	44507761	More.in.YRI	174.726	-0.203801	3.09e-12	3.56e-11
ENSG00000132819	RBM38	20	55966463	55984389	non-DEG	2630.54	-0.0657837	0.31003	0.435058
ENSG00000132823	OSER1	20	42825136	42839431	non-DEG	881.581	0.127596	0.000271504	0.000922594
ENSG00000132824	SERINC3	20	43124862	43150750	non-DEG	2216.16	-0.101704	7.44e-05	0.000283172
ENSG00000132825	PPP1R3D	20	58511894	58515352	More.in.YRI	238.331	-0.286298	7.93e-24	3.81e-22
ENSG00000132842	AP3B1	5	77296349	77590579	non-DEG	2117.67	0.119014	4.33e-06	2.03e-05
ENSG00000132846	ZBED3	5	76367897	76383148	non-DEG	326.181	-0.0959119	0.117616	0.199866
ENSG00000132849	INADL	1	62208149	62629592	non-DEG	452.043	-0.0696028	0.186831	0.290931
ENSG00000132874	SLC14A2	18	42792960	43263072	More.in.YRI	20.9723	-0.218242	0.00180425	0.00512092
ENSG00000132879	FBXO44	1	11714432	11723384	More.in.EUR	421.531	0.15048	0.00133582	0.00390952
ENSG00000132881	RSG1	1	16558195	16563657	non-DEG	62.2725	-0.08691	0.0875373	0.155944
ENSG00000132906	CASP9	1	15817327	15853029	More.in.YRI	261.379	-0.177872	4.29e-08	2.75e-07
ENSG00000132912	DCTN4	5	150088002	150138671	non-DEG	1223.27	0.0463717	0.0889606	0.158006
ENSG00000132915	PDE6A	5	149237519	149324356	non-DEG	20.9204	0.0267295	0.726636	0.813881
ENSG00000132950	ZMYM5	13	20397622	20437776	More.in.EUR	329.26	0.162246	8.52e-07	4.48e-06
ENSG00000132952	USPL1	13	31191830	31233686	non-DEG	577.601	0.0584735	0.0781345	0.141383
ENSG00000132953	XPO4	13	21351469	21477187	non-DEG	1606.65	-0.054332	0.126288	0.211973
ENSG00000132958	TPTE2	13	19997017	20110903	More.in.YRI	19.3872	-0.342524	0.000201285	0.000701622
ENSG00000132963	POMP	13	29233241	29253062	More.in.EUR	3650.41	0.397272	7.98e-23	3.36e-21
ENSG00000132964	CDK8	13	26828276	26979375	non-DEG	738.533	0.106983	0.000131091	0.000473172
ENSG00000132965	ALOX5AP	13	31309645	31338556	non-DEG	584.88	-0.088553	0.368188	0.496018
ENSG00000132967	HMGB1P5	3	22423310	22424420	More.in.YRI	678.144	-1.57609	7.89e-69	1.15e-65
ENSG00000133026	MYH10	17	8377523	8534079	non-DEG	962.953	-0.0756044	0.469978	0.596093
ENSG00000133027	PEMT	17	17408877	17495022	non-DEG	152.055	-0.0609153	0.206934	0.315839
ENSG00000133028	SCO1	17	10583654	10601692	More.in.YRI	784.689	-0.159679	5.93e-15	9.56e-14
ENSG00000133030	MPRIP	17	16945859	17120993	More.in.YRI	4127.39	-0.172294	1.48e-09	1.18e-08
ENSG00000133048	CHI3L1	1	203148059	203155877	More.in.EUR	110.422	0.767126	1.09e-05	4.82e-05
ENSG00000133056	PIK3C2B	1	204391756	204463852	More.in.YRI	1612.75	-0.419519	1.23e-19	3.57e-18
ENSG00000133059	DSTYK	1	205111632	205180727	non-DEG	103.079	-0.118057	0.132522	0.220671
ENSG00000133063	CHIT1	1	203181955	203242769	non-DEG	28.1668	0.0129515	0.896698	0.933841
ENSG00000133065	SLC41A1	1	205758221	205782876	non-DEG	257.497	-0.18722	0.137617	0.227293
ENSG00000133101	CCNA1	13	37005967	37017019	More.in.EUR	48.2637	0.400066	0.0157843	0.0354195
ENSG00000133103	COG6	13	40229764	40365802	non-DEG	713.334	0.0795853	0.0223811	0.0481656
ENSG00000133104	SPG20	13	36875775	36944317	non-DEG	550.347	0.134343	0.293803	0.416543
ENSG00000133106	EPSTI1	13	43460524	43566407	More.in.YRI	1304.13	-0.208406	0.00018985	0.000665478
ENSG00000133111	RFXAP	13	37393361	37403241	More.in.EUR	261.134	0.240567	2.63e-13	3.48e-12
ENSG00000133112	TPT1	13	45911008	45915505	More.in.EUR	75935.5	0.174603	4.66e-09	3.46e-08
ENSG00000133114	GPALPP1	13	45563687	45607746	non-DEG	758.788	0.119042	1.31e-08	9.07e-08
ENSG00000133116	KL	13	33590207	33640282	More.in.YRI	104.241	-0.281515	0.0149452	0.0337648
ENSG00000133119	RFC3	13	34392186	34540695	non-DEG	1432.7	-0.0687156	0.0470538	0.0916777
ENSG00000133121	STARD13	13	33677272	33924767	non-DEG	709.854	-0.0220264	0.791808	0.861237
ENSG00000133193	FAM104A	17	71203492	71232892	non-DEG	1325.3	-0.120009	0.000240091	0.000824611
ENSG00000133195	SLC39A11	17	70642088	71088851	non-DEG	554.079	0.00699901	0.82912	0.888634
ENSG00000133226	SRRM1	1	24958207	24999758	non-DEG	4003.66	-0.0790462	0.0246189	0.0523799
ENSG00000133243	BTBD2	19	1985447	2034880	More.in.YRI	1586.59	-0.308351	1.06e-08	7.5e-08
ENSG00000133247	SUV420H2	19	55851221	55859488	More.in.YRI	214.984	-0.138738	0.00141447	0.0041158
ENSG00000133250	ZNF414	19	8575462	8579048	non-DEG	177.943	0.0295193	0.601998	0.713855
ENSG00000133256	PDE6B	4	619373	664571	More.in.EUR	202.813	0.302906	9.85e-05	0.00036511
ENSG00000133265	HSPBP1	19	55773599	55791749	non-DEG	650.848	0.100645	0.133812	0.222368
ENSG00000133275	CSNK1G2	19	1941188	1981337	More.in.YRI	1223.93	-0.25099	2.3e-13	3.06e-12
ENSG00000133302	ANKRD32	5	93954052	94075141	non-DEG	436.085	0.00730144	0.852733	0.904434
ENSG00000133313	CNDP2	18	72163051	72188366	More.in.YRI	4235.08	-0.142046	3.92e-06	1.85e-05
ENSG00000133315	MACROD1	11	63766030	63933578	More.in.EUR	115.449	0.607245	7.57e-15	1.21e-13
ENSG00000133316	WDR74	11	62599814	62609281	non-DEG	1047.43	0.104006	0.017495	0.0387542
ENSG00000133318	RTN3	11	63448918	63527363	non-DEG	2035.97	-0.0911057	1.07e-05	4.73e-05
ENSG00000133321	RARRES3	11	63304281	63313934	non-DEG	208.949	0.0423866	0.52393	0.645874
ENSG00000133328	HRASLS2	11	63320242	63330855	non-DEG	41.098	-0.243776	0.043274	0.0853663
ENSG00000133392	MYH11	16	15797029	15950890	non-DEG	113.56	0.112505	0.132981	0.221293
ENSG00000133393	FOPNL	16	15959577	15982482	non-DEG	1195.67	0.00880752	0.672332	0.770297
ENSG00000133398	MED10	5	6371994	6378707	More.in.EUR	838.972	0.23641	2.86e-17	6.19e-16
ENSG00000133401	PDZD2	5	31639517	32111037	More.in.YRI	86.8912	-0.688099	2.52e-08	1.68e-07
ENSG00000133422	MORC2	22	31321117	31364284	non-DEG	954.755	0.0322951	0.318022	0.443708
ENSG00000133424	LARGE	22	33558212	34318829	non-DEG	674.716	-0.149774	0.135826	0.225143
ENSG00000133460	SLC2A11	22	24198890	24228496	non-DEG	231.038	-0.0795387	0.130857	0.21837
ENSG00000133466	C1QTNF6	22	37576207	37595425	More.in.EUR	140.706	0.240434	0.000159133	0.000565364
ENSG00000133477	FAM83F	22	40390953	40439533	non-DEG	23.2325	0.0233623	0.740288	0.824022
ENSG00000133561	GIMAP6	7	150322463	150329473	More.in.YRI	916.417	-0.612306	3.48e-09	2.64e-08
ENSG00000133574	GIMAP4	7	150264365	150271041	More.in.YRI	86.7246	-0.64912	0.00263037	0.00719027
ENSG00000133597	ADCK2	7	140372953	140396061	non-DEG	580.149	-0.0564825	0.123162	0.20751
ENSG00000133606	MKRN1	7	140152840	140179369	non-DEG	2744.5	-0.130578	1.17e-06	5.99e-06
ENSG00000133612	AGAP3	7	150782918	150841523	non-DEG	959.831	-0.0472673	0.22602	0.338662
ENSG00000133619	KRBA1	7	149411872	149431664	non-DEG	358.385	0.0145425	0.800781	0.868201
ENSG00000133624	ZNF767	7	149244245	149321843	non-DEG	281.238	0.07661	0.13847	0.228428
ENSG00000133627	ACTR3B	7	152456834	152552463	More.in.EUR	284.678	0.174951	4.15e-05	0.000164974
ENSG00000133639	BTG1	12	92536286	92539673	More.in.EUR	8443.8	0.215138	8.71e-12	9.47e-11
ENSG00000133641	C12orf29	12	88427623	88443937	non-DEG	425.957	0.0686182	0.0274224	0.0576062
ENSG00000133657	ATP13A3	3	194123401	194219093	More.in.YRI	3298.98	-0.17509	0.000257484	0.000880427
ENSG00000133678	TMEM254	10	81838402	81852313	non-DEG	380.354	0.118675	3.39e-05	0.000136849
ENSG00000133687	TMTC1	12	29653773	29937692	More.in.YRI	340.846	-1.06016	2.05e-11	2.11e-10
ENSG00000133703	KRAS	12	25357723	25403870	More.in.YRI	1132.09	-0.25211	1.13e-05	4.96e-05
ENSG00000133704	IPO8	12	30781922	30848920	non-DEG	1886.88	-0.126312	1.43e-07	8.44e-07
ENSG00000133706	LARS	5	145492601	145562223	More.in.EUR	3508.29	0.217518	2.64e-21	9.26e-20
ENSG00000133731	IMPA1	8	82570196	82598928	non-DEG	997.464	-0.0549682	0.0360212	0.0729577
ENSG00000133739	LRRCC1	8	86019382	86058311	More.in.EUR	340.905	0.21037	0.000127119	0.000460865
ENSG00000133740	E2F5	8	86089460	86129387	non-DEG	600.241	0.0748258	0.0422248	0.0835747
ENSG00000133773	CCDC59	12	82617460	82752584	More.in.EUR	808.317	0.348839	1.14e-24	6.05e-23
ENSG00000133789	SWAP70	11	9685624	9774538	More.in.YRI	4730.5	-0.318861	5.14e-11	5.06e-10
ENSG00000133794	ARNTL	11	13298199	13408813	non-DEG	342.244	0.0572419	0.238185	0.353193
ENSG00000133805	AMPD3	11	10329860	10529126	More.in.EUR	1213.5	0.16555	0.0090604	0.0217654
ENSG00000133812	SBF2	11	9800214	10315754	non-DEG	219.884	-0.114883	0.136467	0.225821
ENSG00000133816	MICAL2	11	12115543	12285334	More.in.YRI	146.977	-0.203166	0.00972464	0.0231637
ENSG00000133818	RRAS2	11	14299472	14386052	non-DEG	962.537	0.0449071	0.0552299	0.1052
ENSG00000133835	HSD17B4	5	118788138	118972894	non-DEG	2232.17	0.120099	0.000232904	0.00080129
ENSG00000133858	ZFC3H1	12	72003252	72061505	More.in.EUR	1975.37	0.489917	1.21e-23	5.64e-22
ENSG00000133872	TMEM66	8	29920528	29940723	non-DEG	2878.42	-0.00541681	0.84277	0.897556
ENSG00000133874	RNF122	8	33405273	33424643	More.in.YRI	266.957	-0.514119	1.43e-40	4.04e-38
ENSG00000133884	DPF2	11	65101225	65120720	non-DEG	1646.95	-0.0729382	0.00338283	0.00903983
ENSG00000133895	MEN1	11	64570982	64578766	More.in.YRI	985.204	-0.219895	1.56e-13	2.13e-12
ENSG00000133935	C14orf1	14	76116134	76127532	More.in.YRI	1505.85	-0.167357	5.68e-08	3.58e-07
ENSG00000133943	C14orf159	14	91526677	91691976	non-DEG	1326.33	-0.0648433	0.023656	0.0505897
ENSG00000133958	UNC79	14	93799565	94174222	non-DEG	18.7412	0.0668621	0.293156	0.415895
ENSG00000133961	NUMB	14	73741815	73930348	More.in.YRI	2274.35	-0.346318	6.75e-19	1.76e-17
ENSG00000133983	COX16	14	70791798	70826448	More.in.EUR	1174.35	0.242276	1.38e-09	1.11e-08
ENSG00000133985	TTC9	14	71108504	71142077	More.in.YRI	1282.51	-0.409394	2.62e-28	2.22e-26
ENSG00000133997	MED6	14	71047974	71067384	non-DEG	878.22	0.0699106	0.00349763	0.00931152
ENSG00000134001	EIF2S1	14	67826714	67853233	non-DEG	3108.41	0.061449	0.0708736	0.130021
ENSG00000134013	LOXL2	8	23154702	23282841	More.in.EUR	37.8974	0.581942	1.82e-08	1.24e-07
ENSG00000134014	ELP3	8	27947190	28048673	non-DEG	1284.69	-0.0578382	0.00900032	0.0216409
ENSG00000134030	CTIF	18	46065417	46389588	non-DEG	302.346	-0.0786205	0.177156	0.278744
ENSG00000134046	MBD2	18	51679079	51751158	More.in.EUR	4827.25	0.141965	0.000151293	0.000539702
ENSG00000134049	IER3IP1	18	44681413	44702745	More.in.EUR	1055.66	0.220041	1.41e-13	1.94e-12
ENSG00000134056	MRPS36	5	68513587	68525956	More.in.EUR	562.183	0.290367	2.33e-10	2.09e-09
ENSG00000134057	CCNB1	5	68462837	68474072	non-DEG	3138.11	-0.0807474	0.0617351	0.115816
ENSG00000134058	CDK7	5	68530668	68573250	More.in.EUR	505.999	0.392879	1.11e-14	1.74e-13
ENSG00000134061	CD180	5	66478103	66492627	More.in.YRI	785.284	-1.16015	9.55e-28	7.52e-26
ENSG00000134070	IRAK2	3	10206549	10285427	non-DEG	341.801	-0.0253292	0.6655	0.765043
ENSG00000134072	CAMK1	3	9799026	9811676	More.in.YRI	58.6476	-0.415774	0.00130992	0.00384271
ENSG00000134077	THUMPD3	3	9404526	9428475	More.in.EUR	1212.93	0.253655	5.22e-21	1.79e-19
ENSG00000134086	VHL	3	10182692	10193904	More.in.YRI	1511.73	-0.264144	1.68e-15	2.91e-14
ENSG00000134107	BHLHE40	3	5020801	5027008	non-DEG	5267.01	-0.0217395	0.750718	0.832357
ENSG00000134108	ARL8B	3	5163905	5222596	non-DEG	1954.37	-0.0277469	0.363855	0.491468
ENSG00000134109	EDEM1	3	5229331	5261642	More.in.YRI	8366.51	-0.197378	2.3e-06	1.13e-05
ENSG00000134121	CHL1	3	238279	451090	non-DEG	778.373	-0.0919579	0.568483	0.685364
ENSG00000134138	MEIS2	15	37181406	37393504	non-DEG	90.0281	0.0260547	0.872734	0.917299
ENSG00000134146	DPH6	15	35509546	35838394	More.in.EUR	285.563	0.475432	7.21e-28	5.75e-26
ENSG00000134152	KATNBL1	15	34432875	34502297	non-DEG	661.017	-0.000308394	0.99286	0.99556
ENSG00000134153	EMC7	15	34376218	34394149	non-DEG	864.005	-0.0253262	0.308088	0.432819
ENSG00000134184	GSTM1	1	110230436	110251661	More.in.YRI	592.398	-1.00795	0.000329021	0.00109952
ENSG00000134186	PRPF38B	1	109234945	109244425	non-DEG	1940.77	0.0897156	0.0132292	0.0303562
ENSG00000134202	GSTM3	1	110276554	110284384	More.in.YRI	146.933	-0.79397	7.96e-06	3.58e-05
ENSG00000134222	PSRC1	1	109822178	109825808	More.in.YRI	207.938	-0.423818	1.42e-12	1.71e-11
ENSG00000134242	PTPN22	1	114356433	114414381	More.in.YRI	1515.08	-0.163755	9.91e-05	0.000367385
ENSG00000134243	SORT1	1	109852192	109940573	non-DEG	186.164	-0.145955	0.0795623	0.14362
ENSG00000134245	WNT2B	1	113009163	113072787	non-DEG	32.0096	0.120571	0.126183	0.211811
ENSG00000134248	LAMTOR5	1	110943871	110950564	non-DEG	1703.91	0.136969	4.53e-09	3.37e-08
ENSG00000134250	NOTCH2	1	120454176	120612240	More.in.YRI	323.381	-0.303676	0.00583517	0.0147315
ENSG00000134253	TRIM45	1	117653682	117665209	More.in.EUR	46.3992	0.164433	0.00451257	0.0116953
ENSG00000134255	CEPT1	1	111682249	111727724	More.in.YRI	2241.69	-0.233276	8.79e-13	1.09e-11
ENSG00000134256	CD101	1	117544382	117579167	More.in.YRI	64.6227	-0.464663	1.5e-05	6.47e-05
ENSG00000134262	AP4B1	1	114437370	114447823	non-DEG	989.427	0.124833	0.00020037	0.000698804
ENSG00000134265	NAPG	18	10525902	10552758	non-DEG	932.718	-0.00400952	0.892178	0.930657
ENSG00000134278	SPIRE1	18	12446511	12658133	non-DEG	152.173	-0.00304672	0.97466	0.983635
ENSG00000134283	PPHLN1	12	42632249	42853517	non-DEG	1937.73	0.0781818	0.000102017	0.000377002
ENSG00000134285	FKBP11	12	49315301	49320257	More.in.EUR	1157.11	0.161518	0.00412881	0.0107914
ENSG00000134287	ARF3	12	49329506	49351334	More.in.YRI	5606.49	-0.201401	9.21e-09	6.54e-08
ENSG00000134291	TMEM106C	12	48357352	48362661	non-DEG	1825.47	-0.129732	4.48e-05	0.000177295
ENSG00000134294	SLC38A2	12	46751972	46766650	More.in.YRI	4020.33	-0.190754	3.71e-06	1.76e-05
ENSG00000134297	PLEKHA8P1	12	45566847	45609824	More.in.EUR	91.2784	0.278992	8.98e-10	7.38e-09
ENSG00000134308	YWHAQ	2	9724101	9771143	non-DEG	7388.7	0.0594786	0.0187402	0.0411474
ENSG00000134313	KIDINS220	2	8865408	8977760	non-DEG	1333.01	-0.0363463	0.320386	0.446341
ENSG00000134317	GRHL1	2	10085341	10142411	non-DEG	17.8703	0.168621	0.0893279	0.15853
ENSG00000134318	ROCK2	2	11319887	11488456	More.in.YRI	812.379	-0.176836	0.000339891	0.00113195
ENSG00000134321	RSAD2	2	7005937	7038370	More.in.YRI	251.306	-0.403276	0.00156978	0.00452456
ENSG00000134324	LPIN1	2	11817721	11967535	More.in.YRI	1730.36	-0.281462	1.07e-05	4.72e-05
ENSG00000134326	CMPK2	2	6980701	7006766	More.in.YRI	481.73	-0.498274	1.53e-05	6.58e-05
ENSG00000134330	IAH1	2	9613787	9636672	non-DEG	1173.7	0.100808	0.000352299	0.00116864
ENSG00000134333	LDHA	11	18415935	18429972	non-DEG	62959.2	-0.00515333	0.883072	0.924349
ENSG00000134352	IL6ST	5	55230923	55290821	non-DEG	1895.77	-0.0136633	0.896974	0.934054
ENSG00000134369	NAV1	1	201592411	201796102	More.in.YRI	97.9606	-0.206333	0.00359207	0.009531
ENSG00000134371	CDC73	1	193091147	193223031	non-DEG	1141.87	0.0108428	0.660611	0.761359
ENSG00000134375	TIMM17A	1	201924619	201939789	More.in.EUR	1894.56	0.15909	4.95e-07	2.69e-06
ENSG00000134398	ERN2	16	23701647	23724821	non-DEG	20.9881	-0.0578105	0.274077	0.394707
ENSG00000134419	RPS15A	16	18792617	18801705	More.in.EUR	27009.2	0.160158	2.47e-07	1.41e-06
ENSG00000134440	NARS	18	55267888	55289445	non-DEG	2718.37	0.0330526	0.274515	0.395099
ENSG00000134444	KIAA1468	18	59854491	59974355	More.in.EUR	817.603	0.147466	0.00100218	0.00301792
ENSG00000134452	FBXO18	10	5931535	5979556	non-DEG	2044.19	0.0438585	0.143201	0.235094
ENSG00000134453	RBM17	10	6130950	6159420	non-DEG	2560.84	0.0694879	0.00102736	0.00308632
ENSG00000134460	IL2RA	10	6052652	6104288	non-DEG	379.336	0.0860448	0.485744	0.610501
ENSG00000134461	ANKRD16	10	5903580	5931869	non-DEG	149.91	0.0120238	0.743924	0.826476
ENSG00000134463	ECHDC3	10	11784365	11806069	More.in.EUR	166.953	0.269328	0.000659959	0.00206615
ENSG00000134470	IL15RA	10	5990855	6020150	non-DEG	439.735	0.0483106	0.211898	0.321612
ENSG00000134480	CCNH	5	86687311	86708836	More.in.EUR	758.205	0.183282	1.79e-08	1.22e-07
ENSG00000134490	TMEM241	18	20777108	21017925	More.in.YRI	282.709	-0.18527	6.96e-07	3.7e-06
ENSG00000134504	KCTD1	18	24034874	24237365	More.in.YRI	218.027	-0.165354	0.00286297	0.00777745
ENSG00000134508	CABLES1	18	20714528	20840431	non-DEG	2330.3	0.0198145	0.665447	0.765016
ENSG00000134516	DOCK2	5	169064251	169510386	non-DEG	9076.05	-0.00827771	0.726426	0.813752
ENSG00000134532	SOX5	12	23682440	24103966	More.in.YRI	46.8279	-0.573206	0.000366457	0.00121119
ENSG00000134539	KLRD1	12	10378657	10469850	non-DEG	26.5525	0.0335151	0.685551	0.781041
ENSG00000134574	DDB2	11	47236493	47260767	More.in.EUR	2631.16	0.233057	6.45e-11	6.28e-10
ENSG00000134575	ACP2	11	47260853	47270457	non-DEG	360.252	-0.049561	0.308344	0.433085
ENSG00000134627	PIWIL4	11	94277006	94354587	More.in.YRI	44.9992	-0.368356	0.00230307	0.00637936
ENSG00000134644	PUM1	1	31404353	31538838	More.in.YRI	2097.1	-0.159555	2.26e-08	1.51e-07
ENSG00000134684	YARS	1	33240840	33283754	More.in.YRI	4873.29	-0.150457	6.05e-09	4.43e-08
ENSG00000134686	PHC2	1	33789224	33896653	More.in.YRI	646.628	-0.197106	2.84e-08	1.87e-07
ENSG00000134690	CDCA8	1	38158090	38175391	More.in.YRI	2052.24	-0.187951	8.88e-08	5.44e-07
ENSG00000134697	GNL2	1	38032417	38061536	More.in.EUR	2173.23	0.45902	1.35e-41	4.31e-39
ENSG00000134698	AGO4	1	36273773	36323491	More.in.YRI	319.441	-0.273171	3.19e-07	1.79e-06
ENSG00000134709	HOOK1	1	60280458	60342050	non-DEG	674.569	-0.0446728	0.703586	0.796019
ENSG00000134716	CYP2J2	1	60358980	60392462	non-DEG	42.3938	0.247858	0.0395593	0.0790761
ENSG00000134717	BTF3L4	1	52521797	52556388	non-DEG	1294.37	0.0196903	0.393254	0.521429
ENSG00000134744	ZCCHC11	1	52873954	53019159	non-DEG	1009.41	-0.0020584	0.968397	0.979302
ENSG00000134748	PRPF38A	1	52870236	52886511	non-DEG	2169.86	-0.0672455	0.00113493	0.0033789
ENSG00000134755	DSC2	18	28645940	28682378	non-DEG	135.639	0.064298	0.738488	0.822554
ENSG00000134758	RNF138	18	29671818	29711524	non-DEG	1294.74	-0.0600711	0.0254611	0.0539399
ENSG00000134759	ELP2	18	33709407	33757909	More.in.EUR	2248.21	0.266476	1.61e-19	4.61e-18
ENSG00000134762	DSC3	18	28569974	28622781	non-DEG	116.407	-0.390447	0.071136	0.130417
ENSG00000134775	FHOD3	18	33877677	34360018	non-DEG	530.573	0.0351888	0.823368	0.884539
ENSG00000134779	TPGS2	18	34359987	34409158	More.in.YRI	1817.97	-0.417172	4.13e-36	7.9e-34
ENSG00000134802	SLC43A3	11	57174427	57195053	non-DEG	5582.3	0.0547391	0.0457977	0.0895899
ENSG00000134809	TIMM10	11	57295936	57298276	non-DEG	857.823	0.049906	0.341819	0.468754
ENSG00000134815	DHX34	19	47852538	47885961	non-DEG	517.827	-0.0163166	0.720952	0.809716
ENSG00000134824	FADS2	11	61560452	61634826	More.in.YRI	7776.23	-0.540586	3.63e-31	4.24e-29
ENSG00000134825	TMEM258	11	61535973	61560274	non-DEG	2095.48	0.128022	0.00162993	0.0046748
ENSG00000134851	TMEM165	4	56262124	56319564	non-DEG	1344.77	0.0318956	0.22673	0.339435
ENSG00000134852	CLOCK	4	56294070	56413305	More.in.YRI	559.836	-0.166468	0.000148184	0.000529766
ENSG00000134864	GGACT	13	101183810	101241782	non-DEG	75.282	-0.0853678	0.194519	0.30044
ENSG00000134874	DZIP1	13	96230457	96296957	non-DEG	90.5151	-0.0112472	0.951448	0.969151
ENSG00000134882	UBAC2	13	99853028	100038688	More.in.YRI	655.051	-0.353374	9.86e-19	2.54e-17
ENSG00000134884	ARGLU1	13	107194021	107220512	non-DEG	2677.38	-0.0452442	0.376433	0.504354
ENSG00000134897	BIVM	13	103451399	103493885	non-DEG	569.247	0.0542571	0.107863	0.186231
ENSG00000134899	ERCC5	13	103497194	103528345	More.in.EUR	1579.86	0.294314	5.19e-20	1.58e-18
ENSG00000134900	TPP2	13	103249353	103331521	More.in.EUR	2746.77	0.279509	1.23e-17	2.79e-16
ENSG00000134901	KDELC1	13	103436631	103451357	More.in.YRI	165.23	-0.17924	1.43e-07	8.45e-07
ENSG00000134905	CARS2	13	111293759	111365950	non-DEG	1403.61	0.11277	0.00134759	0.00394175
ENSG00000134910	STT3A	11	125461607	125495110	non-DEG	3974.92	-0.0582669	0.0556484	0.105921
ENSG00000134940	ACRV1	11	125541417	125551018	non-DEG	15.2514	0.167099	0.0296675	0.0616947
ENSG00000134954	ETS1	11	128328656	128457453	More.in.YRI	7128.41	-0.255642	7.26e-10	6.03e-09
ENSG00000134955	SLC37A2	11	124932963	124959131	More.in.YRI	566.595	-1.00687	9.07e-28	7.17e-26
ENSG00000134970	TMED7	5	114949205	114968689	non-DEG	1461.07	-0.10965	0.00210735	0.00588071
ENSG00000134982	APC	5	112043195	112181936	More.in.YRI	825.18	-0.165153	0.000693747	0.0021629
ENSG00000134986	NREP	5	110998318	111333161	non-DEG	1857.39	-0.0344565	0.544091	0.664315
ENSG00000134987	WDR36	5	110427414	110466200	More.in.YRI	1978.06	-0.144369	4.91e-05	0.000192495
ENSG00000134996	OSTF1	9	77703459	77762181	More.in.YRI	1285.83	-0.137515	2.12e-06	1.04e-05
ENSG00000135002	RFK	9	79000433	79009433	More.in.YRI	218.783	-0.169204	0.000418229	0.00136306
ENSG00000135018	UBQLN1	9	86274878	86323118	More.in.YRI	3564.39	-0.147763	1.45e-09	1.15e-08
ENSG00000135040	NAA35	9	88556061	88637213	non-DEG	847.452	0.0533111	0.0161807	0.036185
ENSG00000135045	C9orf40	9	77561497	77567802	More.in.YRI	518.769	-0.163712	4.78e-05	0.0001876
ENSG00000135046	ANXA1	9	75766673	75785309	non-DEG	163.071	-0.292909	0.0386953	0.0776126
ENSG00000135048	TMEM2	9	74298282	74431606	non-DEG	770.417	-0.209977	0.127016	0.212896
ENSG00000135049	AGTPBP1	9	88161455	88356944	More.in.EUR	1282.62	0.29407	1.26e-18	3.22e-17
ENSG00000135052	GOLM1	9	88641061	88715088	More.in.YRI	416.026	-0.448332	8.81e-08	5.4e-07
ENSG00000135069	PSAT1	9	80912059	80945009	non-DEG	1523.83	0.00511034	0.93619	0.959572
ENSG00000135070	ISCA1	9	88879461	88897676	More.in.EUR	599.23	0.188119	3.24e-12	3.71e-11
ENSG00000135074	ADAM19	5	156822542	157002783	non-DEG	1326.81	-0.107953	0.346321	0.473368
ENSG00000135077	HAVCR2	5	156512843	156569880	non-DEG	273.479	0.236129	0.0484058	0.0938518
ENSG00000135090	TAOK3	12	118587606	118810750	non-DEG	2567.23	-0.0211567	0.510675	0.634124
ENSG00000135093	USP30	12	109460894	109525831	non-DEG	316.041	-0.113502	0.000539758	0.00171898
ENSG00000135100	HNF1A	12	121416346	121440315	More.in.YRI	24.7511	-0.188509	0.00035773	0.0011843
ENSG00000135108	FBXO21	12	117581146	117628336	non-DEG	728.067	-0.0419013	0.123218	0.207591
ENSG00000135114	OASL	12	121458095	121477045	non-DEG	381.673	-0.121267	0.113538	0.194265
ENSG00000135119	RNFT2	12	117176096	117291436	non-DEG	232.523	-0.0476079	0.416928	0.545021
ENSG00000135124	P2RX4	12	121647660	121671909	More.in.YRI	550.578	-0.229486	3.84e-08	2.48e-07
ENSG00000135127	CCDC64	12	120427673	120532298	More.in.YRI	248.395	-0.910318	4.19e-29	3.91e-27
ENSG00000135144	DTX1	12	113494514	113535833	More.in.EUR	456.596	0.654536	1.53e-07	9e-07
ENSG00000135148	TRAFD1	12	112563305	112591407	More.in.YRI	2626.28	-0.210938	1.53e-10	1.41e-09
ENSG00000135164	DMTF1	7	86781677	86825653	More.in.EUR	1587.85	0.279896	1.06e-06	5.5e-06
ENSG00000135185	TMEM243	7	86825478	86849903	More.in.EUR	1633.52	0.16893	6.25e-10	5.25e-09
ENSG00000135205	CCDC146	7	76751751	76958850	More.in.EUR	68.6526	0.7868	1.17e-28	1.05e-26
ENSG00000135211	TMEM60	7	77423045	77427897	More.in.EUR	351.801	0.192919	3.77e-10	3.29e-09
ENSG00000135213	POM121C	7	75046066	75115548	More.in.YRI	2657.85	-0.281814	4.16e-12	4.7e-11
ENSG00000135241	PNPLA8	7	108110866	108210110	non-DEG	690.508	0.0559133	0.0870616	0.155223
ENSG00000135245	HILPDA	7	128095903	128098472	More.in.EUR	2337.15	0.560643	6.18e-08	3.87e-07
ENSG00000135249	RINT1	7	105172532	105208124	More.in.EUR	728.873	0.178328	5.79e-11	5.67e-10
ENSG00000135250	SRPK2	7	104751151	105039755	non-DEG	1233.69	-0.113708	0.000522269	0.00166921
ENSG00000135269	TES	7	115850547	115898837	non-DEG	2266.26	-0.00119352	0.964364	0.97661
ENSG00000135272	MDFIC	7	114562209	114659256	non-DEG	3745.95	-0.0661545	0.135813	0.225136
ENSG00000135297	MTO1	6	74171301	74218959	non-DEG	825.046	-0.0625479	0.0313163	0.0646568
ENSG00000135299	ANKRD6	6	90142889	90343553	non-DEG	60.8178	0.0804349	0.300462	0.424355
ENSG00000135314	KHDC1	6	73951037	74020088	non-DEG	98.6887	-0.0844222	0.0933729	0.164606
ENSG00000135315	KIAA1009	6	84833960	84937353	More.in.EUR	265.914	0.414259	1.1e-16	2.24e-15
ENSG00000135316	SYNCRIP	6	86318053	86353510	More.in.YRI	8002.17	-0.23995	6.13e-09	4.48e-08
ENSG00000135317	SNX14	6	86215214	86303874	More.in.EUR	1706.64	0.271559	7.43e-20	2.22e-18
ENSG00000135318	NT5E	6	86159809	86205500	non-DEG	319.313	-0.177102	0.130206	0.217505
ENSG00000135334	AKIRIN2	6	88384790	88411927	More.in.EUR	1505.26	0.23152	1.14e-13	1.59e-12
ENSG00000135336	ORC3	6	88299839	88377169	More.in.EUR	987.889	0.181596	1.67e-12	1.99e-11
ENSG00000135338	LCA5	6	80194708	80247175	non-DEG	23.9306	-0.197935	0.0236705	0.0506166
ENSG00000135341	MAP3K7	6	91223292	91296764	More.in.EUR	1387.35	0.189929	3.51e-18	8.51e-17
ENSG00000135362	PRR5L	11	36317838	36486754	non-DEG	23.8463	0.0950946	0.524971	0.646766
ENSG00000135363	LMO2	11	33880122	33913836	non-DEG	451.422	-0.0252016	0.86909	0.914973
ENSG00000135365	PHF21A	11	45950871	46142985	non-DEG	1814.63	0.0215545	0.498739	0.622991
ENSG00000135372	NAT10	11	34127149	34169217	non-DEG	3997.71	-0.0133825	0.545504	0.665523
ENSG00000135378	PRRG4	11	32851489	32879669	non-DEG	313.087	0.0178687	0.764417	0.841462
ENSG00000135387	CAPRIN1	11	34073230	34122703	non-DEG	8953.32	0.00508355	0.81158	0.8759
ENSG00000135390	ATP5G2	12	54026510	54071192	More.in.EUR	8444.52	0.206615	2.23e-09	1.73e-08
ENSG00000135392	DNAJC14	12	56214744	56224608	non-DEG	1412.6	-0.0820617	0.00173826	0.0049546
ENSG00000135404	CD63	12	56119107	56123491	non-DEG	2390.06	-0.0886936	0.00618776	0.0155066
ENSG00000135407	AVIL	12	58191159	58212487	non-DEG	44.0382	0.0904119	0.22172	0.333745
ENSG00000135414	GDF11	12	56137064	56150911	More.in.YRI	324.772	-0.310828	5.78e-08	3.64e-07
ENSG00000135423	GLS2	12	56864736	56882198	non-DEG	159.019	0.131991	0.0129979	0.0298803
ENSG00000135424	ITGA7	12	56078352	56109827	More.in.YRI	21.6612	-0.349575	7.11e-05	0.000271374
ENSG00000135426	TESPA1	12	55341802	55378530	non-DEG	1117.27	-0.0291651	0.446789	0.573759
ENSG00000135436	FAM186B	12	49976668	49999422	non-DEG	26.2552	0.0829515	0.175089	0.276106
ENSG00000135437	RDH5	12	56114151	56118489	More.in.YRI	23.7831	-0.599887	2.08e-15	3.57e-14
ENSG00000135439	AGAP2	12	58118980	58135940	More.in.YRI	854.795	-0.282888	1.5e-22	6.09e-21
ENSG00000135441	BLOC1S1	12	56109820	56113871	non-DEG	933.836	-0.117452	0.00276383	0.00752839
ENSG00000135446	CDK4	12	58141510	58149796	non-DEG	3884.5	0.0998368	0.00759339	0.0185991
ENSG00000135451	TROAP	12	49717019	49725514	More.in.YRI	761.057	-0.217508	3.37e-08	2.2e-07
ENSG00000135452	TSPAN31	12	58131796	58143994	More.in.YRI	752.724	-0.213167	1.15e-15	2.04e-14
ENSG00000135457	TFCP2	12	51487446	51566926	non-DEG	1311.74	0.025163	0.331582	0.458067
ENSG00000135469	COQ10A	12	56660642	56664750	More.in.YRI	123.81	-0.202052	2.69e-08	1.78e-07
ENSG00000135473	PAN2	12	56710007	56727837	non-DEG	1143.93	-0.0895992	0.081631	0.146828
ENSG00000135476	ESPL1	12	53662083	53687427	More.in.YRI	1626.64	-0.268391	4.09e-16	7.71e-15
ENSG00000135480	KRT7	12	52626304	52645970	More.in.EUR	117.439	0.79899	1.44e-16	2.88e-15
ENSG00000135482	ZC3H10	12	56511943	56516278	More.in.YRI	177.145	-0.181404	5.81e-10	4.91e-09
ENSG00000135486	HNRNPA1	12	54673977	54680872	More.in.EUR	48399.1	0.173468	6.44e-10	5.39e-09
ENSG00000135503	ACVR1B	12	52345451	52390862	More.in.YRI	44.352	-0.747274	3.85e-12	4.37e-11
ENSG00000135506	OS9	12	58087738	58115340	non-DEG	4037.09	0.0299409	0.28116	0.402747
ENSG00000135519	KCNH3	12	49932940	49952091	More.in.EUR	26.0732	0.447011	0.000530551	0.00169336
ENSG00000135521	LTV1	6	144164481	144184949	More.in.EUR	981.996	0.296456	2.23e-15	3.81e-14
ENSG00000135535	CD164	6	109687717	109703762	non-DEG	7708.63	-0.102057	3.77e-05	0.000151093
ENSG00000135537	LACE1	6	108616098	108847999	non-DEG	152.011	0.105469	0.00275169	0.00749672
ENSG00000135540	NHSL1	6	138743180	139013708	non-DEG	50.8111	-0.0624489	0.668138	0.767482
ENSG00000135541	AHI1	6	135604670	135818914	non-DEG	231.748	0.185137	0.0237146	0.0506903
ENSG00000135587	SMPD2	6	109761966	109765122	non-DEG	270.928	0.013872	0.658252	0.759274
ENSG00000135596	MICAL1	6	109765265	109787171	non-DEG	2273.5	-0.0707132	0.0486323	0.0942074
ENSG00000135597	REPS1	6	139224630	139309398	More.in.EUR	1388.21	0.191233	1.15e-08	8.08e-08
ENSG00000135604	STX11	6	144471663	144509507	non-DEG	545.665	-0.104152	0.0356773	0.0723841
ENSG00000135605	TEC	4	48137800	48271881	non-DEG	951.897	0.0459706	0.371454	0.499443
ENSG00000135617	PRADC1	2	73455134	73460366	non-DEG	218.508	-0.0476399	0.283703	0.405558
ENSG00000135622	SEMA4F	2	74881355	74909186	More.in.YRI	112.194	-0.46106	4.91e-14	7.09e-13
ENSG00000135624	CCT7	2	73460548	73480149	More.in.EUR	10383.5	0.140492	3.52e-05	0.000141866
ENSG00000135632	SMYD5	2	73441350	73454365	non-DEG	864.977	0.0216615	0.355162	0.482086
ENSG00000135637	CCDC142	2	74699113	74710535	More.in.YRI	124.796	-0.584574	1.32e-40	3.82e-38
ENSG00000135638	EMX1	2	73143389	73162020	More.in.YRI	128.286	-0.440286	0.000190172	0.000666339
ENSG00000135643	KCNMB4	12	70760056	70828072	non-DEG	26.2532	0.0224208	0.843242	0.897848
ENSG00000135655	USP15	12	62654119	62811211	More.in.EUR	2211.89	0.280113	5.35e-16	9.91e-15
ENSG00000135677	GNS	12	65107225	65153227	More.in.YRI	1584.23	-0.169956	3.07e-07	1.73e-06
ENSG00000135678	CPM	12	69235977	69365350	More.in.YRI	122.479	-0.395601	1.34e-05	5.82e-05
ENSG00000135679	MDM2	12	69201956	69239214	More.in.EUR	5198.57	0.383903	1.41e-16	2.81e-15
ENSG00000135686	KLHL36	16	84682131	84701292	More.in.YRI	1404.85	-0.305699	3.81e-15	6.33e-14
ENSG00000135697	BCMO1	16	81272053	81324747	More.in.YRI	49.4856	-0.859416	3.06e-07	1.72e-06
ENSG00000135698	MPHOSPH6	16	82181403	82203831	non-DEG	284.75	0.0161354	0.744445	0.826905
ENSG00000135709	KIAA0513	16	85061375	85127836	non-DEG	291.962	-0.0805622	0.260117	0.378736
ENSG00000135720	DYNC1LI2	16	66754796	66785701	non-DEG	1055.96	0.081176	0.013317	0.0305308
ENSG00000135722	FBXL8	16	67193834	67198473	More.in.EUR	139.634	0.242756	0.000220857	0.000763753
ENSG00000135723	FHOD1	16	67263290	67281561	non-DEG	1397.21	-0.0931621	0.00793346	0.0193345
ENSG00000135736	CCDC102A	16	57546090	57570511	More.in.EUR	196.567	0.329631	5.5e-06	2.54e-05
ENSG00000135740	SLC9A5	16	67271586	67306093	non-DEG	87.5771	-0.15377	0.0907855	0.160802
ENSG00000135747	ZNF670	1	247108849	247242113	non-DEG	208.505	0.10605	0.000356253	0.00118044
ENSG00000135749	PCNXL2	1	233119181	233431459	non-DEG	222.983	-0.0704657	0.157654	0.254019
ENSG00000135750	KCNK1	1	233749750	233808258	non-DEG	219.934	0.285061	0.0696462	0.1282
ENSG00000135763	URB2	1	229761981	229795946	non-DEG	822.047	-0.0236664	0.484185	0.609368
ENSG00000135766	EGLN1	1	231499497	231560790	More.in.YRI	1533.06	-0.351498	2.05e-19	5.81e-18
ENSG00000135775	COG2	1	230778235	230829728	non-DEG	868.527	0.0871895	0.000324639	0.00108556
ENSG00000135776	ABCB10	1	229652329	229694442	More.in.YRI	958.646	-0.153785	3.57e-06	1.7e-05
ENSG00000135778	NTPCR	1	233086351	233119628	non-DEG	937.713	-0.0313732	0.533492	0.654606
ENSG00000135801	TAF5L	1	229728858	229761794	More.in.YRI	800.073	-0.177827	2.68e-14	3.99e-13
ENSG00000135821	GLUL	1	182350839	182361341	non-DEG	2738.51	-0.00464279	0.960228	0.974687
ENSG00000135823	STX6	1	180941861	180992047	non-DEG	1498.35	-0.0526577	0.0518971	0.0997359
ENSG00000135828	RNASEL	1	182542769	182558391	non-DEG	375.192	-0.0643473	0.0361034	0.0731017
ENSG00000135829	DHX9	1	182808504	182856886	non-DEG	7581.62	0.129743	0.000264431	0.000901479
ENSG00000135835	KIAA1614	1	180882290	180920750	non-DEG	188.378	-0.0105238	0.899736	0.936113
ENSG00000135837	CEP350	1	179923873	180084015	non-DEG	2196.19	-0.0528842	0.265284	0.384339
ENSG00000135838	NPL	1	182758428	182799519	More.in.EUR	119.133	0.436525	1.28e-07	7.65e-07
ENSG00000135842	FAM129A	1	184759858	184943682	More.in.EUR	2287.74	0.192067	0.00631298	0.0157752
ENSG00000135845	PIGC	1	172339329	172413230	More.in.EUR	379.231	0.199466	7.9e-10	6.52e-09
ENSG00000135847	ACBD6	1	180244515	180472089	More.in.EUR	1256.09	0.178179	2.26e-09	1.75e-08
ENSG00000135862	LAMC1	1	182992595	183114727	More.in.YRI	1676.95	-0.404585	7.8e-11	7.51e-10
ENSG00000135870	RC3H1	1	173900352	173991435	More.in.EUR	1143.45	0.150784	0.000452666	0.00146528
ENSG00000135898	GPR55	2	231772033	231825781	More.in.YRI	948.336	-0.210356	0.00336216	0.00899194
ENSG00000135899	SP110	2	231032009	231090444	More.in.YRI	2583.43	-0.200862	8.64e-10	7.11e-09
ENSG00000135900	MRPL44	2	224822121	224832431	More.in.EUR	1374.4	0.165083	2.18e-08	1.46e-07
ENSG00000135905	DOCK10	2	225629807	225907162	More.in.EUR	3396.06	0.229907	3.36e-08	2.19e-07
ENSG00000135912	TTLL4	2	219575568	219620139	non-DEG	887.352	-0.016997	0.592275	0.705292
ENSG00000135913	USP37	2	219314974	219433084	non-DEG	896.112	-0.129635	0.00849719	0.0205604
ENSG00000135916	ITM2C	2	231729354	231743963	More.in.YRI	4161.27	-0.325111	2.83e-06	1.37e-05
ENSG00000135919	SERPINE2	2	224839829	224904036	More.in.EUR	66.3756	0.44205	0.000208647	0.000725644
ENSG00000135924	DNAJB2	2	220143989	220151622	non-DEG	1396.53	0.0555615	0.137553	0.227273
ENSG00000135925	WNT10A	2	219745085	219764303	More.in.EUR	2263.03	0.208392	0.0121578	0.0281911
ENSG00000135926	TMBIM1	2	219138915	219157309	More.in.YRI	1307	-0.311285	1.12e-16	2.29e-15
ENSG00000135929	CYP27A1	2	219646472	219680016	non-DEG	56.1531	-0.243604	0.176092	0.277337
ENSG00000135930	EIF4E2	2	233414762	233448354	non-DEG	2122.03	-0.0946879	0.000103717	0.000382475
ENSG00000135931	ARMC9	2	232063260	232239548	non-DEG	348.447	0.106454	0.0556946	0.105962
ENSG00000135932	CAB39	2	231577560	231685790	non-DEG	3632.15	0.0591561	0.0921359	0.162809
ENSG00000135940	COX5B	2	98262503	98264846	More.in.EUR	2257.64	0.170936	0.000440941	0.00143051
ENSG00000135945	REV1	2	100016938	100106497	More.in.EUR	906.641	0.201818	4.95e-10	4.23e-09
ENSG00000135951	TSGA10	2	99613724	99771427	non-DEG	80.1451	0.124337	0.0160779	0.0359916
ENSG00000135953	MFSD9	2	103332299	103353347	non-DEG	211.416	-0.118082	0.00386277	0.0101629
ENSG00000135956	TMEM127	2	96914254	96931732	More.in.YRI	1403.11	-0.232806	7.02e-17	1.45e-15
ENSG00000135966	TGFBRAP1	2	105880871	105946491	More.in.YRI	1559.85	-0.286467	1.9e-26	1.25e-24
ENSG00000135968	GCC2	2	109065017	109125871	non-DEG	1309.75	0.134499	0.0112838	0.0264215
ENSG00000135972	MRPS9	2	105654441	105716418	More.in.EUR	1111.49	0.214302	9.55e-12	1.03e-10
ENSG00000135974	C2orf49	2	105953816	105965668	non-DEG	607.923	0.00459075	0.868658	0.914625
ENSG00000135976	ANKRD36	2	97779233	97930258	More.in.EUR	373.239	0.708854	1.25e-26	8.39e-25
ENSG00000135999	EPC2	2	149402009	149545130	non-DEG	462.092	-0.0916269	0.000912648	0.00276931
ENSG00000136003	ISCU	12	108956358	108963160	More.in.EUR	2798.11	0.360206	4.37e-26	2.75e-24
ENSG00000136010	ALDH1L2	12	105413568	105478355	More.in.EUR	563.446	0.298346	0.00596791	0.0150218
ENSG00000136021	SCYL2	12	100660918	100735502	non-DEG	1450.69	-0.0216742	0.570989	0.687499
ENSG00000136026	CKAP4	12	106631655	106698057	More.in.YRI	1036.72	-0.254525	0.000452743	0.00146535
ENSG00000136040	PLXNC1	12	94542499	94701451	More.in.YRI	1304.9	-0.263791	1.36e-07	8.11e-07
ENSG00000136044	APPL2	12	105567074	105630016	More.in.EUR	300.453	0.218903	4.67e-06	2.18e-05
ENSG00000136045	PWP1	12	108079509	108106944	More.in.EUR	1726.57	0.161864	3.89e-11	3.89e-10
ENSG00000136048	DRAM1	12	102271129	102405908	More.in.EUR	1401.71	0.171965	2.2e-06	1.08e-05
ENSG00000136051	KIAA1033	12	105501102	105562912	More.in.YRI	2123.41	-0.170752	0.00291291	0.00789674
ENSG00000136052	SLC41A2	12	105196331	105352522	non-DEG	503.054	0.0175251	0.712335	0.803146
ENSG00000136059	VILL	3	38029550	38048679	non-DEG	227.152	0.00624031	0.869614	0.91527
ENSG00000136068	FLNB	3	57994127	58157982	non-DEG	2134.04	0.0653394	0.407	0.535325
ENSG00000136098	NEK3	13	52706775	52733996	More.in.EUR	134.915	0.514889	3.7e-16	7e-15
ENSG00000136100	VPS36	13	52986737	53024763	non-DEG	1003.83	0.0552209	0.137117	0.226682
ENSG00000136104	RNASEH2B	13	51483814	51544592	More.in.EUR	1027.53	0.219667	2.29e-07	1.32e-06
ENSG00000136108	CKAP2	13	53029564	53050763	non-DEG	1676.45	-0.059382	0.0915373	0.161936
ENSG00000136111	TBC1D4	13	75858808	76056250	non-DEG	1454.63	0.0427652	0.68448	0.780193
ENSG00000136122	BORA	13	73302061	73330336	non-DEG	779.681	0.0479021	0.102626	0.178696
ENSG00000136141	LRCH1	13	47127303	47327175	non-DEG	1989.77	-0.0430216	0.21189	0.321612
ENSG00000136143	SUCLA2	13	48510622	48612125	non-DEG	1077.65	0.12805	9.32e-06	4.15e-05
ENSG00000136144	RCBTB1	13	50106082	50159719	non-DEG	619.571	-0.0558604	0.0580586	0.109767
ENSG00000136146	MED4	13	48627459	48669267	More.in.EUR	1255.67	0.162212	2.22e-11	2.28e-10
ENSG00000136147	PHF11	13	50069746	50103123	More.in.EUR	1353.71	0.157489	8.96e-06	4.01e-05
ENSG00000136149	RPL13AP25	13	55014839	55015450	non-DEG	46.95	0.157239	0.0270602	0.0569319
ENSG00000136152	COG3	13	46039060	46110765	More.in.EUR	811.886	0.183323	1.37e-07	8.13e-07
ENSG00000136153	LMO7	13	76194570	76434004	More.in.EUR	1740.06	0.319772	1.82e-05	7.73e-05
ENSG00000136156	ITM2B	13	48807294	48837063	More.in.YRI	1428.72	-0.333119	9.35e-06	4.16e-05
ENSG00000136158	SPRY2	13	80910111	80915086	non-DEG	208.897	-0.253479	0.0446693	0.0877032
ENSG00000136159	NUDT15	13	48611703	48621358	non-DEG	519.288	-0.0972467	0.00361116	0.00957585
ENSG00000136161	RCBTB2	13	49063095	49107369	More.in.YRI	1256.47	-0.317464	3.61e-06	1.71e-05
ENSG00000136167	LCP1	13	46700055	46786006	More.in.YRI	75083	-0.181515	8.37e-09	5.99e-08
ENSG00000136169	SETDB2	13	50018429	50069138	non-DEG	611.89	0.0453749	0.219221	0.330685
ENSG00000136193	SCRN1	7	29959719	30029905	More.in.YRI	3764.02	-0.284807	9.9e-10	8.11e-09
ENSG00000136197	C7orf25	7	42948325	42951904	non-DEG	29.7952	0.00159684	0.98194	0.988328
ENSG00000136205	TNS3	7	47314752	47622156	non-DEG	230.513	0.19779	0.0323326	0.0664882
ENSG00000136206	SPDYE1	7	44040488	44049721	More.in.YRI	25.5968	-0.460776	9.64e-09	6.84e-08
ENSG00000136213	CHST12	7	2443223	2474242	More.in.YRI	544.762	-0.316353	0.000895687	0.00272194
ENSG00000136231	IGF2BP3	7	23349828	23510086	More.in.YRI	1198.79	-0.564253	4.86e-10	4.16e-09
ENSG00000136235	GPNMB	7	23275586	23314727	non-DEG	87.8014	0.0217852	0.773436	0.847795
ENSG00000136237	RAPGEF5	7	22157856	22396763	More.in.YRI	324.642	-0.849383	2.72e-17	5.91e-16
ENSG00000136238	RAC1	7	6414154	6443608	non-DEG	3678.56	-0.0775419	0.00394676	0.0103651
ENSG00000136240	KDELR2	7	6485584	6523873	non-DEG	2670.53	0.0120831	0.761123	0.839624
ENSG00000136243	NUPL2	7	23221446	23240630	non-DEG	812.155	0.0860053	0.00129979	0.00381428
ENSG00000136247	ZDHHC4	7	6617065	6629005	non-DEG	613.403	0.00120806	0.966087	0.977871
ENSG00000136261	BZW2	7	16685756	16746148	More.in.EUR	141.25	0.555494	1.68e-07	9.86e-07
ENSG00000136270	TBRG4	7	45139699	45151646	non-DEG	1994.47	-0.0967851	6.63e-05	0.000254557
ENSG00000136271	DDX56	7	44605016	44614650	More.in.EUR	1796.64	0.159724	9.59e-07	5e-06
ENSG00000136273	HUS1	7	47735328	48019178	non-DEG	346.767	-0.0305298	0.224505	0.33704
ENSG00000136279	DBNL	7	44084239	44109055	non-DEG	4442.16	-0.0729427	0.045	0.0882618
ENSG00000136280	CCM2	7	45039074	45116068	non-DEG	2499.61	0.0214247	0.50993	0.633349
ENSG00000136286	MYO1G	7	45002261	45018697	non-DEG	8787.83	-0.0183085	0.609178	0.719863
ENSG00000136295	TTYH3	7	2671585	2704436	More.in.YRI	1578.94	-0.214513	0.00143159	0.00416009
ENSG00000136305	CIDEB	14	24774302	24780636	non-DEG	180.471	0.0413302	0.57034	0.687001
ENSG00000136319	TTC5	14	20724717	20774153	More.in.YRI	348.316	-0.197959	6.84e-07	3.65e-06
ENSG00000136367	ZFHX2	14	23990066	24025401	non-DEG	68.9574	-0.0231799	0.779629	0.85245
ENSG00000136371	MTHFS	15	80125927	80189721	More.in.EUR	390.237	0.171437	0.00118756	0.00351879
ENSG00000136378	ADAMTS7	15	79051545	79103773	non-DEG	93.1985	0.251088	0.0453605	0.0888443
ENSG00000136379	ABHD17C	15	80972025	81047962	non-DEG	171.749	0.119635	0.138643	0.228628
ENSG00000136381	IREB2	15	78729773	78793798	More.in.YRI	2136.96	-0.171753	6.17e-06	2.83e-05
ENSG00000136404	TM6SF1	15	83776159	83813606	More.in.EUR	127.922	0.27825	0.00252932	0.00694227
ENSG00000136425	CIB2	15	78396948	78423886	More.in.YRI	41.4182	-0.343129	4.57e-05	0.000180207
ENSG00000136436	CALCOCO2	17	46908350	46943884	non-DEG	2722.29	-0.0937247	0.000727018	0.00225376
ENSG00000136444	RSAD1	17	48556161	48563336	More.in.EUR	537.177	0.21909	6.91e-15	1.11e-13
ENSG00000136448	NMT1	17	43128978	43186384	More.in.YRI	3963.22	-0.239103	8.52e-15	1.35e-13
ENSG00000136449	MYCBPAP	17	48585745	48608862	More.in.EUR	39.3625	0.226332	0.00400997	0.0105206
ENSG00000136450	SRSF1	17	56080721	56084707	non-DEG	9134.45	-0.0938083	5.18e-05	0.000202482
ENSG00000136451	VEZF1	17	56048910	56065620	More.in.YRI	687.724	-0.271815	1.71e-16	3.39e-15
ENSG00000136463	TACO1	17	61678231	61685725	non-DEG	626.531	0.0530205	0.072046	0.131812
ENSG00000136478	TEX2	17	62224587	62340661	non-DEG	259.047	-0.1006	0.0033741	0.00902019
ENSG00000136485	DCAF7	17	61627822	61671639	More.in.YRI	4664.57	-0.308195	1.16e-36	2.3e-34
ENSG00000136490	LIMD2	17	61773262	61778532	More.in.YRI	3854.17	-0.240214	5.25e-06	2.43e-05
ENSG00000136492	BRIP1	17	59758627	59940882	non-DEG	712.943	0.0563214	0.16164	0.259175
ENSG00000136504	KAT7	17	47865917	47906458	non-DEG	1389.96	-0.0358963	0.0466609	0.0910476
ENSG00000136514	RTP4	3	187086120	187089864	non-DEG	207.443	0.0386561	0.491011	0.615595
ENSG00000136518	ACTL6A	3	179280668	179306196	non-DEG	1686.59	0.0598225	0.0290874	0.0606278
ENSG00000136521	NDUFB5	3	179322478	179345435	More.in.EUR	2032.31	0.166723	3.26e-08	2.13e-07
ENSG00000136522	MRPL47	3	179306073	179322442	More.in.EUR	938.924	0.251196	3.87e-10	3.37e-09
ENSG00000136527	TRA2B	3	185633694	185655924	non-DEG	5974.38	0.041259	0.129171	0.215996
ENSG00000136536	2022-03-07	2	160569000	160627538	non-DEG	2517.79	0.10936	0.000755003	0.00233417
ENSG00000136541	ERMN	2	158175137	158184225	More.in.EUR	137.729	0.811428	4.83e-23	2.09e-21
ENSG00000136546	SCN7A	2	167260083	167350757	non-DEG	13.7234	-0.0336614	0.711596	0.802716
ENSG00000136560	TANK	2	161993419	162092732	non-DEG	1541.24	0.124604	6.2e-06	2.84e-05
ENSG00000136573	BLK	8	11351510	11422113	non-DEG	2666.68	0.0225611	0.781734	0.85407
ENSG00000136603	SKIL	3	170075466	170114623	More.in.YRI	713.582	-0.381876	5.95e-09	4.35e-08
ENSG00000136628	EPRS	1	220141943	220220000	More.in.EUR	6362.4	0.247967	4.26e-17	9.04e-16
ENSG00000136631	VPS45	1	150039369	150117505	non-DEG	453.322	-0.142376	0.0243676	0.0519041
ENSG00000136634	IL10	1	206940947	206945839	More.in.EUR	283.12	0.242126	0.00974757	0.0232078
ENSG00000136636	KCTD3	1	215740735	215795149	non-DEG	371.192	0.112121	0.00361603	0.00958682
ENSG00000136643	RPS6KC1	1	213224589	213448116	non-DEG	468.682	-0.0278649	0.399589	0.527827
ENSG00000136653	RASSF5	1	206680879	206762616	non-DEG	1802.13	-0.368915	0.0384861	0.0772876
ENSG00000136682	CBWD2	2	114195268	114253766	non-DEG	821.447	0.12178	0.00119964	0.00355179
ENSG00000136699	SMPD4	2	130908981	130940323	non-DEG	2395.16	-0.0443657	0.091116	0.161322
ENSG00000136709	WDR33	2	128458596	128568761	More.in.YRI	2703.32	-0.138849	8.57e-07	4.5e-06
ENSG00000136710	CCDC115	2	131095814	131099922	non-DEG	747.136	0.0881387	0.004838	0.0124659
ENSG00000136715	SAP130	2	128698791	128785694	More.in.YRI	1056.55	-0.207149	4.35e-14	6.32e-13
ENSG00000136717	BIN1	2	127805603	127864931	More.in.YRI	1214.37	-0.228373	0.00521549	0.0133222
ENSG00000136718	IMP4	2	131099798	131105383	non-DEG	2295.98	-0.119897	0.000875827	0.00266715
ENSG00000136720	HS6ST1	2	128994290	129076151	non-DEG	392.361	-0.0516088	0.211598	0.321368
ENSG00000136731	UGGT1	2	128848774	128953251	More.in.YRI	2729.23	-0.393449	2.39e-18	5.92e-17
ENSG00000136732	GYPC	2	127413509	127454246	non-DEG	2184.92	0.0937867	0.0296909	0.0617189
ENSG00000136738	STAM	10	17686124	17757913	non-DEG	314.191	-0.0677713	0.127052	0.212936
ENSG00000136754	ABI1	10	27035522	27150016	non-DEG	2258.97	-0.0227629	0.376095	0.504071
ENSG00000136758	YME1L1	10	27399383	27444195	non-DEG	4740.64	0.123533	1.99e-07	1.15e-06
ENSG00000136770	DNAJC1	10	22045466	22292698	non-DEG	654.469	-0.00275889	0.942852	0.964103
ENSG00000136783	NIPSNAP3A	9	107509969	107522403	non-DEG	504.491	0.0732411	0.0517437	0.0994849
ENSG00000136802	LRRC8A	9	131644391	131680318	More.in.YRI	495.617	-0.224084	1.48e-13	2.03e-12
ENSG00000136807	CDK9	9	130547958	130553066	More.in.YRI	1450.75	-0.14508	1.23e-08	8.55e-08
ENSG00000136810	TXN	9	113006091	113018920	More.in.EUR	6952.81	0.361796	3.81e-22	1.47e-20
ENSG00000136811	ODF2	9	131217465	131263571	non-DEG	2095.8	-0.134871	1.16e-08	8.09e-08
ENSG00000136813	KIAA0368	9	114122972	114247025	More.in.EUR	4492.45	0.241146	1.61e-17	3.61e-16
ENSG00000136816	TOR1B	9	132565432	132573560	More.in.YRI	425.5	-0.176722	6.92e-16	1.26e-14
ENSG00000136819	C9orf78	9	132589569	132598142	non-DEG	926.274	0.0156786	0.602707	0.714502
ENSG00000136824	SMC2	9	106856541	106903698	non-DEG	2812.08	-0.0163424	0.712455	0.803212
ENSG00000136827	TOR1A	9	132575223	132586413	non-DEG	939.34	-0.019648	0.511321	0.634739
ENSG00000136828	RALGPS1	9	129677053	129985445	non-DEG	131.191	0.0497131	0.402142	0.530371
ENSG00000136830	FAM129B	9	130267618	130341268	More.in.YRI	60.259	-0.332788	0.0117768	0.027429
ENSG00000136840	ST6GALNAC4	9	130670165	130679317	non-DEG	1206.74	-0.00670963	0.896258	0.933568
ENSG00000136842	TMOD1	9	100263462	100364030	More.in.EUR	1210.49	0.594045	1.19e-11	1.27e-10
ENSG00000136854	STXBP1	9	130374544	130457460	non-DEG	28.531	0.113767	0.304304	0.428536
ENSG00000136856	SLC2A8	9	130159421	130170703	non-DEG	165.255	0.0573374	0.244305	0.360195
ENSG00000136859	ANGPTL2	9	129849611	129885162	non-DEG	71.3256	0.410105	0.0380122	0.0764352
ENSG00000136861	CDK5RAP2	9	123151147	123342448	More.in.EUR	2051.63	0.173177	1.51e-12	1.81e-11
ENSG00000136866	ZFP37	9	115800660	115819039	More.in.YRI	41.0258	-0.338071	0.00531668	0.0135516
ENSG00000136867	SLC31A2	9	115913222	115926417	non-DEG	26.979	-0.068384	0.413921	0.541819
ENSG00000136868	SLC31A1	9	115983808	116028674	More.in.YRI	1455.54	-0.141754	5.27e-06	2.44e-05
ENSG00000136870	ZNF189	9	104161155	104172942	non-DEG	463.614	-0.0410713	0.136228	0.225511
ENSG00000136874	STX17	9	102668915	102732618	More.in.YRI	544.996	-0.339376	2.58e-15	4.38e-14
ENSG00000136875	PRPF4	9	116037623	116055185	non-DEG	1595.99	0.0607671	0.00978524	0.0232785
ENSG00000136877	FPGS	9	130556876	130576606	non-DEG	1689.01	0.0730781	0.00569987	0.0144302
ENSG00000136878	USP20	9	132596977	132644107	non-DEG	644.859	0.106816	0.0157284	0.0353327
ENSG00000136888	ATP6V1G1	9	117350026	117360653	More.in.EUR	1033.02	0.151649	1.42e-07	8.41e-07
ENSG00000136891	TEX10	9	103064359	103115221	non-DEG	1375.54	0.10059	1.9e-07	1.1e-06
ENSG00000136895	GARNL3	9	129986544	130155939	More.in.EUR	93.7588	0.53765	2.31e-08	1.54e-07
ENSG00000136897	MRPL50	9	104149915	104160896	More.in.EUR	812.62	0.188561	1.19e-10	1.11e-09
ENSG00000136908	DPM2	9	130697378	130700763	non-DEG	880.173	-0.052655	0.118549	0.201134
ENSG00000136925	TSTD2	9	100362362	100395962	More.in.YRI	425.713	-0.189939	9.32e-06	4.15e-05
ENSG00000136930	PSMB7	9	127115745	127177723	non-DEG	3556.47	0.0207947	0.410073	0.53842
ENSG00000136932	C9orf156	9	100666771	100684852	non-DEG	228.942	0.0412587	0.156055	0.251923
ENSG00000136933	RABEPK	9	127962821	127996437	More.in.EUR	736.275	0.175935	5.45e-07	2.94e-06
ENSG00000136935	GOLGA1	9	127640646	127710771	non-DEG	717.324	0.0241799	0.472604	0.598469
ENSG00000136936	XPA	9	100437191	100459639	More.in.EUR	310.707	0.343255	6.43e-23	2.75e-21
ENSG00000136937	NCBP1	9	100395908	100436030	non-DEG	2039.97	0.0406453	0.157213	0.253387
ENSG00000136938	ANP32B	9	100745643	100778225	non-DEG	9225.77	0.088072	0.00508483	0.0130291
ENSG00000136940	PDCL	9	125560668	125590910	non-DEG	659.235	-0.0726978	0.0001949	0.000681806
ENSG00000136942	RPL35	9	127620159	127624260	More.in.EUR	19989.7	0.301949	3.14e-13	4.11e-12
ENSG00000136950	ARPC5L	9	127624409	127640003	non-DEG	1956.89	-0.00329086	0.936072	0.959496
ENSG00000136960	ENPP2	8	120569326	120685693	non-DEG	330.729	0.193175	0.159022	0.255751
ENSG00000136982	DSCC1	8	120846216	120868250	non-DEG	455.849	-0.0322698	0.453466	0.580298
ENSG00000136986	DERL1	8	124025404	124054663	non-DEG	2093.21	-0.119305	9.25e-05	0.000344893
ENSG00000136997	MYC	8	128747680	128753674	non-DEG	3982.41	0.102502	0.0208801	0.0452885
ENSG00000137038	TMEM261	9	7796490	7888380	More.in.EUR	769.369	0.138731	0.000781788	0.00240479
ENSG00000137040	RANBP6	9	6011043	6015618	More.in.EUR	916.859	0.162238	9.5e-07	4.95e-06
ENSG00000137054	POLR1E	9	37485932	37503694	non-DEG	1269.59	0.0898606	0.0020028	0.00562185
ENSG00000137055	PLAA	9	26904081	26947461	non-DEG	1299.58	-0.0355592	0.203959	0.312155
ENSG00000137070	IL11RA	9	34650699	34661889	More.in.EUR	91.3614	0.275562	0.00116041	0.00344538
ENSG00000137073	UBAP2	9	33921691	34048947	non-DEG	1925.73	-0.0213383	0.358533	0.485631
ENSG00000137074	APTX	9	32972604	33025166	non-DEG	957.315	0.0865274	0.00039735	0.00130197
ENSG00000137075	RNF38	9	36336393	36487545	More.in.YRI	1177.37	-0.353876	2.53e-22	9.94e-21
ENSG00000137076	TLN1	9	35696945	35732392	non-DEG	13145.3	0.111087	0.00762065	0.0186641
ENSG00000137078	SIT1	9	35649292	35650937	More.in.YRI	1447.51	-0.308397	4.33e-05	0.000171864
ENSG00000137094	DNAJB5	9	34989638	34998897	non-DEG	504.429	0.0267549	0.651447	0.754212
ENSG00000137098	SPAG8	9	35808042	35812269	More.in.EUR	18.7925	0.418067	5.59e-07	3.01e-06
ENSG00000137100	DCTN3	9	34613548	34620515	non-DEG	864.49	-0.0421458	0.188953	0.293555
ENSG00000137101	CD72	9	35609530	35646807	More.in.YRI	324.139	-0.587235	5.05e-17	1.06e-15
ENSG00000137103	TMEM8B	9	35814448	35854844	non-DEG	292.334	0.00442905	0.929034	0.955
ENSG00000137106	GRHPR	9	37422663	37436987	More.in.EUR	3909.4	0.230437	1.88e-07	1.09e-06
ENSG00000137124	ALDH1B1	9	38392661	38398658	non-DEG	1211.19	0.0427233	0.215925	0.326406
ENSG00000137133	HINT2	9	35812957	35815351	non-DEG	479.248	-0.0246047	0.551169	0.670412
ENSG00000137135	ARHGEF39	9	35658872	35675863	More.in.YRI	561.451	-0.296502	5.96e-13	7.54e-12
ENSG00000137145	DENND4C	9	19230433	19374139	non-DEG	1865.82	-0.0575361	0.197912	0.304568
ENSG00000137154	RPS6	9	19375713	19380252	More.in.EUR	81307.8	0.337737	1.83e-21	6.59e-20
ENSG00000137161	CNPY3	6	42896938	42907025	More.in.YRI	2199.01	-0.223301	4.8e-07	2.62e-06
ENSG00000137166	FOXP4	6	41514164	41570122	non-DEG	1427.98	0.012068	0.84826	0.901147
ENSG00000137168	PPIL1	6	36822603	36842800	More.in.EUR	1233.23	0.152124	8.82e-05	0.000330151
ENSG00000137171	KLC4	6	43008515	43042837	non-DEG	339.283	0.0213181	0.594414	0.707245
ENSG00000137177	KIF13A	6	17759414	17987854	non-DEG	40.2399	-0.278702	0.0411697	0.0818313
ENSG00000137185	ZSCAN9	6	28192664	28201260	non-DEG	303.32	-0.0518232	0.0332107	0.0679899
ENSG00000137193	PIM1	6	37137979	37143202	non-DEG	637.273	0.0428533	0.529433	0.65073
ENSG00000137198	GMPR	6	16238811	16295780	non-DEG	244.623	-0.29627	0.0375677	0.0756461
ENSG00000137200	CMTR1	6	37400995	37450603	non-DEG	3448.45	-0.113659	6.18e-06	2.83e-05
ENSG00000137203	TFAP2A	6	10393419	10419892	More.in.YRI	21.6572	-0.406961	0.00312205	0.00840894
ENSG00000137207	YIPF3	6	43479565	43484728	non-DEG	1194.44	-0.0271655	0.256886	0.37499
ENSG00000137210	TMEM14B	6	10747992	10852986	non-DEG	1531.66	0.105823	5.41e-05	0.000210373
ENSG00000137216	TMEM63B	6	44094651	44123256	non-DEG	504.663	0.00953271	0.754323	0.835073
ENSG00000137218	FRS3	6	41737914	41754280	non-DEG	73.8223	-0.0233368	0.581409	0.69638
ENSG00000137221	TJAP1	6	43445261	43474294	non-DEG	698.108	-0.092765	0.000262133	0.00089434
ENSG00000137251	TINAG	6	54172657	54254950	More.in.EUR	79.8019	0.414213	0.0203361	0.0442221
ENSG00000137265	IRF4	6	391739	411447	non-DEG	23325.9	0.0959909	0.000541796	0.00172422
ENSG00000137266	SLC22A23	6	3269196	3457256	More.in.EUR	73.7068	0.42241	0.000600219	0.00189177
ENSG00000137267	TUBB2A	6	3153903	3157760	More.in.EUR	623.453	1.09647	1.07e-19	3.11e-18
ENSG00000137269	LRRC1	6	53659295	53788919	non-DEG	137.972	-0.239812	0.057909	0.1095
ENSG00000137274	BPHL	6	3118608	3153812	non-DEG	289.579	-0.00788053	0.822633	0.884022
ENSG00000137275	RIPK1	6	3064225	3115421	More.in.YRI	399.422	-0.269732	3.02e-16	5.81e-15
ENSG00000137285	TUBB2B	6	3224495	3231964	More.in.EUR	1037.14	0.414619	0.010729	0.0252555
ENSG00000137288	UQCC2	6	33662070	33679504	non-DEG	776.422	0.0889337	0.0640466	0.119546
ENSG00000137309	HMGA1	6	34204650	34214008	non-DEG	15456.7	-0.0795734	0.0762626	0.138435
ENSG00000137338	PGBD1	6	28249314	28270326	More.in.EUR	154.375	0.169182	1.52e-07	8.96e-07
ENSG00000137364	TPMT	6	18128542	18155305	non-DEG	538.955	-0.0117751	0.804815	0.871229
ENSG00000137409	MTCH1	6	36935917	36954074	non-DEG	2601.99	0.0680236	0.0125228	0.0289351
ENSG00000137413	TAF8	6	42018251	42055199	More.in.YRI	779.689	-0.277848	1.4e-20	4.53e-19
ENSG00000137414	FAM8A1	6	17600586	17611950	non-DEG	359.144	0.125955	0.00384359	0.0101195
ENSG00000137449	CPEB2	4	15004298	15071777	non-DEG	553.93	-0.0659152	0.173273	0.273951
ENSG00000137460	FHDC1	4	153857504	153900848	non-DEG	16.2055	-0.0476658	0.476024	0.601841
ENSG00000137462	TLR2	4	154622652	154626851	More.in.YRI	28.8416	-0.348585	0.0078314	0.0191124
ENSG00000137478	FCHSD2	11	72547790	72853306	More.in.YRI	3156.69	-0.330544	1.29e-30	1.44e-28
ENSG00000137486	ARRB1	11	74975226	75062873	non-DEG	274.641	0.0927911	0.382046	0.51018
ENSG00000137491	SLCO2B1	11	74811608	74917594	More.in.EUR	135.603	0.531286	4.02e-05	0.000160413
ENSG00000137492	PRKRIR	11	76061000	76092015	More.in.YRI	849.326	-0.279313	3.98e-14	5.82e-13
ENSG00000137494	ANKRD42	11	82904781	82971736	More.in.EUR	159.396	0.213853	5.83e-09	4.27e-08
ENSG00000137496	IL18BP	11	71709587	71716761	More.in.YRI	398.779	-0.432357	1.12e-08	7.88e-08
ENSG00000137497	NUMA1	11	71713910	71791739	non-DEG	6020.31	-0.135459	4.87e-07	2.65e-06
ENSG00000137500	CCDC90B	11	82970139	82997450	More.in.EUR	1115.39	0.235323	3e-19	8.23e-18
ENSG00000137501	SYTL2	11	85405267	85522184	More.in.YRI	31.7442	-0.412548	0.00304275	0.00821307
ENSG00000137502	RAB30	11	82684175	82782965	More.in.YRI	1391.37	-0.260565	2.01e-05	8.44e-05
ENSG00000137504	CREBZF	11	85370752	85393951	non-DEG	1529.52	-0.00374676	0.923536	0.951662
ENSG00000137507	LRRC32	11	76368568	76381791	More.in.EUR	107.789	1.61798	4.59e-23	1.99e-21
ENSG00000137509	PRCP	11	82534544	82681626	non-DEG	1085.33	0.0300999	0.305058	0.429378
ENSG00000137513	NARS2	11	78147007	78285919	More.in.EUR	707.664	0.317486	4.11e-20	1.25e-18
ENSG00000137522	RNF121	11	71639747	71708643	non-DEG	745.073	-0.0979649	0.000248924	0.000852937
ENSG00000137547	MRPL15	8	55047770	55060461	More.in.EUR	1262.79	0.2857	3.39e-15	5.67e-14
ENSG00000137563	GGH	8	63927638	63951730	non-DEG	851.954	0.12533	0.00090886	0.00275941
ENSG00000137571	SLCO5A1	8	70579282	70747299	More.in.YRI	801.91	-0.143727	0.0145657	0.0330355
ENSG00000137574	TGS1	8	56685701	56738007	non-DEG	1069.49	-0.0420966	0.128122	0.214475
ENSG00000137575	SDCBP	8	59465483	59495419	non-DEG	1084.83	0.128582	0.000742364	0.00229727
ENSG00000137601	NEK1	4	170314426	170533780	More.in.EUR	549.245	0.245796	3.22e-13	4.21e-12
ENSG00000137628	DDX60	4	169137444	169239958	non-DEG	1197.11	-0.0391592	0.648421	0.752005
ENSG00000137642	SORL1	11	121322912	121504402	More.in.YRI	11505	-0.454268	2.52e-17	5.5e-16
ENSG00000137648	TMPRSS4	11	117947753	117992605	More.in.EUR	17.5886	0.2248	0.0201611	0.0438815
ENSG00000137656	BUD13	11	116618886	116643704	non-DEG	738.095	-0.0451983	0.0581155	0.109867
ENSG00000137673	MMP7	11	102391239	102401484	More.in.EUR	366.813	0.560287	0.00379277	0.00999979
ENSG00000137692	DCUN1D5	11	102932805	102962944	non-DEG	1086.65	0.0743514	0.00674035	0.0167202
ENSG00000137700	SLC37A4	11	118894824	118901616	More.in.YRI	88.9978	-0.270358	0.00358394	0.00951425
ENSG00000137709	POU2F3	11	120107349	120190653	More.in.EUR	106.814	0.993661	9.22e-11	8.78e-10
ENSG00000137710	RDX	11	110045605	110167447	non-DEG	2472.16	0.0496186	0.238578	0.35364
ENSG00000137713	PPP2R1B	11	111597632	111637151	More.in.YRI	808.837	-0.262017	1.71e-11	1.79e-10
ENSG00000137714	FDX1	11	110300607	110335605	non-DEG	473.821	-0.0775983	0.0632761	0.118275
ENSG00000137720	C11orf1	11	111749659	111756699	More.in.EUR	371.041	0.279592	2.25e-06	1.1e-05
ENSG00000137726	FXYD6	11	117707693	117748201	non-DEG	44.4263	0.234013	0.0984835	0.172468
ENSG00000137731	FXYD2	11	117671559	117699413	More.in.EUR	601.93	0.65379	5.1e-05	0.000199485
ENSG00000137747	TMPRSS13	11	117771358	117800174	More.in.EUR	18.5091	0.460837	6.72e-08	4.2e-07
ENSG00000137752	CASP1	11	104896170	104972158	More.in.EUR	607.126	0.58204	1.26e-08	8.77e-08
ENSG00000137760	ALKBH8	11	107373452	107436472	non-DEG	342.187	0.0762464	0.0245008	0.0521496
ENSG00000137764	MAP2K5	15	67835047	68099461	non-DEG	444.373	-0.049552	0.132687	0.220888
ENSG00000137766	UNC13C	15	54305101	54920806	non-DEG	146.654	0.225675	0.31337	0.438735
ENSG00000137767	SQRDL	15	45923346	45983492	non-DEG	1504.06	0.0611158	0.0803508	0.144824
ENSG00000137770	CTDSPL2	15	44719432	44821236	More.in.YRI	1842.09	-0.302883	6.59e-10	5.51e-09
ENSG00000137776	SLTM	15	59171244	59225852	More.in.EUR	2879.22	0.18917	4.06e-09	3.05e-08
ENSG00000137802	MAPKBP1	15	42066632	42120053	non-DEG	939.921	-0.0105775	0.82967	0.889107
ENSG00000137804	NUSAP1	15	41624892	41673248	non-DEG	4288.07	-0.00122511	0.969489	0.980066
ENSG00000137806	NDUFAF1	15	41679551	41694717	non-DEG	505.144	-0.0351031	0.414151	0.542066
ENSG00000137807	KIF23	15	69706585	69740764	non-DEG	1303.6	0.0646904	0.0413615	0.0821621
ENSG00000137812	CASC5	15	40886218	40956540	non-DEG	1482.05	-0.010437	0.809054	0.874502
ENSG00000137814	HAUS2	15	42841008	42862192	non-DEG	1100.6	-0.0272964	0.333694	0.460211
ENSG00000137815	RTF1	15	41700606	41775761	More.in.YRI	1987.1	-0.145439	1.29e-07	7.71e-07
ENSG00000137817	PARP6	15	72533522	72565340	More.in.EUR	827.031	0.21246	4.77e-11	4.71e-10
ENSG00000137818	RPLP1	15	69745123	69748255	More.in.EUR	36953.1	0.314532	2.8e-07	1.59e-06
ENSG00000137821	LRRC49	15	71145578	71342414	non-DEG	49.4512	0.141012	0.067757	0.125329
ENSG00000137822	TUBGCP4	15	43661419	43699293	More.in.YRI	926.801	-0.174151	4.88e-13	6.25e-12
ENSG00000137824	RMDN3	15	41028082	41048049	non-DEG	780.455	0.0999614	1.16e-05	5.09e-05
ENSG00000137825	ITPKA	15	41785591	41795747	More.in.EUR	47.6681	0.509022	3.29e-09	2.5e-08
ENSG00000137831	UACA	15	70946893	71055932	non-DEG	85.3003	-0.208466	0.042356	0.0837872
ENSG00000137841	PLCB2	15	40570377	40600136	More.in.YRI	806.548	-0.248445	0.000536813	0.00171085
ENSG00000137842	TMEM62	15	43415477	43477344	non-DEG	440.212	0.0777731	0.00683227	0.0169309
ENSG00000137843	PAK6	15	40509629	40569688	non-DEG	50.5559	-0.146762	0.0805731	0.145174
ENSG00000137845	ADAM10	15	58887403	59042177	non-DEG	2305.11	-0.106126	0.00291781	0.00790839
ENSG00000137857	DUOX1	15	45422131	45457774	non-DEG	57.7493	0.135841	0.12216	0.206192
ENSG00000137868	STRA6	15	74471807	74504608	More.in.EUR	32.2447	0.716203	3.61e-06	1.71e-05
ENSG00000137871	ZNF280D	15	56922379	57210769	non-DEG	628.356	0.127701	3.2e-06	1.53e-05
ENSG00000137875	BCL2L10	15	52401460	52404972	More.in.EUR	220.416	0.784099	3.63e-18	8.78e-17
ENSG00000137876	RSL24D1	15	55473004	55489265	More.in.EUR	3654.01	0.17697	1.42e-09	1.13e-08
ENSG00000137877	SPTBN5	15	42140345	42186275	non-DEG	17.5354	0.0132983	0.91938	0.948572
ENSG00000137880	GCHFR	15	41056218	41059906	non-DEG	383.714	-0.157679	0.0440985	0.0868035
ENSG00000137936	BCAR3	1	94027347	94312706	More.in.YRI	140.363	-0.863697	2.26e-22	8.95e-21
ENSG00000137941	TTLL7	1	84330711	84464833	More.in.YRI	39.8427	-0.733744	1.59e-07	9.37e-07
ENSG00000137944	CCBL2	1	89401456	89458636	non-DEG	954.142	-0.0455218	0.056158	0.106697
ENSG00000137947	GTF2B	1	89318615	89357627	More.in.EUR	872.182	0.194533	2.44e-20	7.69e-19
ENSG00000137955	RABGGTB	1	76251879	76260764	More.in.EUR	2406.51	0.313929	1.8e-18	4.51e-17
ENSG00000137959	IFI44L	1	79085607	79111830	non-DEG	10414.7	0.0381308	0.624183	0.732179
ENSG00000137962	ARHGAP29	1	94614544	94740624	More.in.EUR	43.8955	0.288406	8.23e-07	4.34e-06
ENSG00000137965	IFI44	1	79115481	79129763	More.in.EUR	3487.36	0.430213	6.09e-09	4.45e-08
ENSG00000137970	RPL7P9	1	97144430	97145176	More.in.EUR	39.3763	0.366016	4.34e-07	2.39e-06
ENSG00000137992	DBT	1	100652475	100715390	More.in.YRI	884.579	-0.388981	3.89e-18	9.38e-17
ENSG00000137996	RTCA	1	100731763	100758325	non-DEG	1259.15	0.110921	8.78e-09	6.26e-08
ENSG00000138002	IFT172	2	27667238	27712656	More.in.EUR	368.201	0.259227	5.6e-10	4.75e-09
ENSG00000138018	EPT1	2	26531415	26618759	More.in.YRI	1274.92	-0.16888	3.53e-06	1.68e-05
ENSG00000138028	CGREF1	2	27321757	27341995	More.in.EUR	28.5644	0.425505	0.00245104	0.00674858
ENSG00000138029	HADHB	2	26466038	26513336	non-DEG	2658.75	0.0679885	0.000774139	0.00238406
ENSG00000138030	KHK	2	27309615	27323640	non-DEG	168.071	0.0102503	0.866207	0.912964
ENSG00000138031	ADCY3	2	25042038	25142708	More.in.EUR	2722.48	0.209263	9.42e-07	4.91e-06
ENSG00000138032	PPM1B	2	44395108	44471523	non-DEG	1486.13	0.0272553	0.22906	0.342237
ENSG00000138035	PNPT1	2	55861400	55921045	non-DEG	1638.99	-0.0569542	0.123717	0.208311
ENSG00000138036	DYNC2LI1	2	44001178	44037149	More.in.EUR	378.878	0.307669	3.98e-14	5.82e-13
ENSG00000138041	SMEK2	2	55774428	55846015	non-DEG	3219.4	-0.000531161	0.984063	0.989762
ENSG00000138050	THUMPD2	2	39963200	40006407	More.in.EUR	378.626	0.305815	2.38e-14	3.57e-13
ENSG00000138061	CYP1B1	2	38294116	38337044	non-DEG	1309.19	-0.234312	0.13141	0.219075
ENSG00000138069	RAB1A	2	65297835	65357240	More.in.EUR	3246.28	0.140641	3.22e-11	3.25e-10
ENSG00000138071	ACTR2	2	65454887	65498387	More.in.YRI	14826.5	-0.272711	2.48e-21	8.75e-20
ENSG00000138073	PREB	2	27353624	27357543	non-DEG	1784.52	-0.0113995	0.718237	0.807785
ENSG00000138074	SLC5A6	2	27422455	27435826	non-DEG	1316.51	0.0163816	0.70377	0.796158
ENSG00000138078	PREPL	2	44543420	44589001	non-DEG	1532.22	0.0670006	0.0574723	0.108792
ENSG00000138080	EMILIN1	2	27301435	27309271	More.in.EUR	107.666	0.795186	3.35e-07	1.88e-06
ENSG00000138081	FBXO11	2	48016455	48132932	More.in.EUR	1162.7	0.148956	9.33e-08	5.7e-07
ENSG00000138083	SIX3	2	45168902	45173216	non-DEG	105.01	-0.343476	0.0611863	0.114918
ENSG00000138085	ATRAID	2	27434895	27440046	non-DEG	1397.31	0.05231	0.0342132	0.0697917
ENSG00000138092	CENPO	2	25016005	25045245	More.in.YRI	847.07	-0.203142	9.78e-09	6.93e-08
ENSG00000138095	LRPPRC	2	44113647	44223144	More.in.EUR	8144.62	0.268523	1.29e-13	1.78e-12
ENSG00000138101	DTNB	2	25600067	25896503	More.in.EUR	1383.02	0.279393	2.93e-08	1.93e-07
ENSG00000138107	ACTR1A	10	104238986	104262482	non-DEG	2527.55	-0.0411284	0.211023	0.320717
ENSG00000138111	TMEM180	10	104221149	104236802	non-DEG	97.2869	-0.0793016	0.180017	0.282314
ENSG00000138134	STAMBPL1	10	90639491	90734910	non-DEG	779.336	0.136027	0.000681142	0.00212638
ENSG00000138138	ATAD1	10	89511269	89601100	non-DEG	1945.8	-0.0515861	0.115639	0.197127
ENSG00000138160	KIF11	10	94353043	94415150	non-DEG	2749.88	0.0193327	0.608547	0.719408
ENSG00000138161	CUZD1	10	124591665	124639146	More.in.EUR	46.5958	0.496295	2.88e-08	1.89e-07
ENSG00000138162	TACC2	10	123748689	124014060	non-DEG	23.8178	0.094201	0.255424	0.373271
ENSG00000138166	DUSP5	10	112257596	112271302	More.in.EUR	3541.74	0.306618	9.89e-09	7e-08
ENSG00000138172	CALHM2	10	105206543	105212660	More.in.YRI	395.415	-0.27823	5.08e-06	2.36e-05
ENSG00000138175	ARL3	10	104433488	104474164	More.in.EUR	718.868	0.314528	8.65e-24	4.13e-22
ENSG00000138180	CEP55	10	95256389	95288849	More.in.EUR	1765.13	0.197433	4.72e-07	2.58e-06
ENSG00000138182	KIF20B	10	91461367	91534700	non-DEG	1257.76	0.0719786	0.153835	0.249198
ENSG00000138185	ENTPD1	10	97471536	97637023	More.in.YRI	9441.75	-0.211289	2.07e-08	1.39e-07
ENSG00000138190	EXOC6	10	94590935	94819250	non-DEG	245.996	0.0331018	0.600275	0.712456
ENSG00000138193	PLCE1	10	95753746	96092580	More.in.EUR	133.415	0.444129	3.27e-11	3.29e-10
ENSG00000138231	DBR1	3	137879854	137893791	non-DEG	444.614	0.0175081	0.382937	0.511161
ENSG00000138246	DNAJC13	3	132136370	132257876	non-DEG	2068.19	0.0199472	0.482624	0.607803
ENSG00000138279	ANXA7	10	75134859	75173834	non-DEG	4258.2	0.0876277	0.0011594	0.00344353
ENSG00000138286	FAM149B1	10	74927924	75004262	non-DEG	711.433	0.129653	6.34e-07	3.39e-06
ENSG00000138293	NCOA4	10	51565108	51590734	non-DEG	2124.9	-0.0823248	0.00125807	0.00370264
ENSG00000138297	TIMM23	10	51592080	51623365	More.in.EUR	1719.95	0.208351	4.27e-09	3.19e-08
ENSG00000138303	ASCC1	10	73856278	73976892	non-DEG	1105.77	-0.00716666	0.785705	0.857124
ENSG00000138311	ZNF365	10	64133951	64431771	More.in.EUR	40.7386	0.343584	7.31e-06	3.31e-05
ENSG00000138326	RPS24	10	79793518	79816570	More.in.EUR	37476.3	0.492148	2.38e-37	5.03e-35
ENSG00000138336	TET1	10	70320413	70454239	More.in.YRI	45.7304	-0.175873	0.00879117	0.0212002
ENSG00000138346	DNA2	10	70173821	70231879	non-DEG	789.991	0.0138366	0.728756	0.81542
ENSG00000138363	ATIC	2	216176540	216214487	More.in.EUR	5327.14	0.195522	2.77e-06	1.34e-05
ENSG00000138375	SMARCAL1	2	217277137	217347776	non-DEG	962.515	0.0349083	0.118909	0.201652
ENSG00000138376	BARD1	2	215590370	215674428	More.in.YRI	924.349	-0.172537	1.93e-05	8.16e-05
ENSG00000138378	STAT4	2	191894302	192016322	non-DEG	92.9883	0.286095	0.0273911	0.0575543
ENSG00000138380	CARF	2	203776937	203851786	More.in.YRI	240.184	-0.319751	6.65e-10	5.55e-09
ENSG00000138381	ASNSD1	2	190526111	190535557	non-DEG	1136.73	0.0608035	0.0397517	0.0794156
ENSG00000138382	METTL5	2	170666591	170681441	More.in.EUR	1010.23	0.333366	1.41e-32	1.96e-30
ENSG00000138385	SSB	2	170648443	170668574	More.in.EUR	3322.99	0.332696	2.35e-16	4.57e-15
ENSG00000138386	NAB1	2	191511472	191557492	non-DEG	1155.5	0.0711753	0.16263	0.260477
ENSG00000138398	PPIG	2	170440850	170497916	More.in.EUR	2266.76	0.220862	5.74e-07	3.09e-06
ENSG00000138399	FASTKD1	2	170386259	170430385	More.in.EUR	1418.48	0.387498	1.17e-22	4.84e-21
ENSG00000138400	MDH1B	2	207602487	207630271	non-DEG	23.3221	0.128712	0.0532644	0.10202
ENSG00000138411	HECW2	2	197059094	197458416	non-DEG	724.135	0.29512	0.0424185	0.0838996
ENSG00000138413	IDH1	2	209100951	209130798	non-DEG	1734.46	-0.0240721	0.433	0.560997
ENSG00000138430	OLA1	2	174937175	175113426	More.in.EUR	4139.52	0.237812	7.48e-20	2.23e-18
ENSG00000138433	CIR1	2	175212750	175260443	More.in.EUR	865.406	0.455283	1.4e-32	1.96e-30
ENSG00000138434	SSFA2	2	182756560	182795465	non-DEG	1461.74	-0.0332956	0.471707	0.597708
ENSG00000138439	FAM117B	2	203499901	203634480	More.in.YRI	325.674	-0.29314	2.89e-13	3.8e-12
ENSG00000138442	WDR12	2	203739505	203879521	non-DEG	1411.95	0.126656	0.000170046	0.000601041
ENSG00000138443	ABI2	2	204192942	204312446	More.in.YRI	1232.41	-0.225572	4.74e-14	6.86e-13
ENSG00000138448	ITGAV	2	187454792	187545628	More.in.YRI	477.75	-0.270807	1.26e-05	5.51e-05
ENSG00000138459	SLC35A5	3	112280556	112304424	non-DEG	578.68	0.00989725	0.732201	0.818122
ENSG00000138463	DIRC2	3	122513642	122599986	More.in.YRI	29.7291	-0.166598	0.000867944	0.00264529
ENSG00000138468	SENP7	3	101043049	101232085	non-DEG	499.42	0.0118525	0.833042	0.891555
ENSG00000138495	COX17	3	119373360	119396301	More.in.EUR	1829.03	0.142849	0.00010681	0.000392773
ENSG00000138496	PARP9	3	122246771	122283424	More.in.YRI	2383.73	-0.144597	0.00166164	0.00475275
ENSG00000138587	MNS1	15	56713742	56757335	More.in.EUR	152.539	0.267269	0.000348897	0.00115885
ENSG00000138592	USP8	15	50716577	50793280	non-DEG	1347.53	0.126175	5.96e-05	0.000230339
ENSG00000138593	SECISBP2L	15	49280673	49338760	non-DEG	1578.17	-0.12504	0.0298961	0.0620964
ENSG00000138594	TMOD3	15	52121825	52239492	non-DEG	1989.97	-0.0831988	0.00539325	0.0137255
ENSG00000138600	SPPL2A	15	50999506	51058005	non-DEG	815.344	-0.13645	5.17e-05	0.000201837
ENSG00000138604	GLCE	15	69452923	69564556	More.in.EUR	120.927	0.321125	2.86e-05	0.000117008
ENSG00000138606	SHF	15	45459412	45493373	More.in.EUR	162.554	0.363376	0.000391447	0.00128504
ENSG00000138613	APH1B	15	63568217	63601325	non-DEG	393.173	-0.0529769	0.19102	0.296187
ENSG00000138614	VWA9	15	65871091	65903627	non-DEG	1295.13	-0.0250879	0.166986	0.265918
ENSG00000138617	PARP16	15	65526798	65592956	non-DEG	469.119	-0.0502819	0.0669353	0.124028
ENSG00000138621	PPCDC	15	75315896	75409803	non-DEG	430.903	0.024921	0.61893	0.727985
ENSG00000138623	SEMA7A	15	74701630	74726808	More.in.YRI	8044.73	-0.373161	1.81e-16	3.58e-15
ENSG00000138629	UBL7	15	74738318	74753523	More.in.EUR	1498.39	0.18856	2.6e-05	0.000107373
ENSG00000138639	ARHGAP24	4	86396267	86923823	More.in.YRI	148.221	-0.429878	0.000393161	0.00128954
ENSG00000138640	FAM13A	4	89647106	90032549	non-DEG	334.865	0.0918388	0.402488	0.530695
ENSG00000138641	HERC3	4	89442199	89629693	More.in.YRI	903.861	-0.208825	1.26e-06	6.42e-06
ENSG00000138642	HERC6	4	89299891	89364263	non-DEG	521.596	-0.00707238	0.925255	0.952871
ENSG00000138646	HERC5	4	89378268	89427314	More.in.EUR	2127.38	0.431723	3.67e-09	2.77e-08
ENSG00000138658	C4orf21	4	113460492	113558151	More.in.EUR	583.159	0.281054	1.22e-07	7.31e-07
ENSG00000138660	AP1AR	4	113152893	113191203	non-DEG	675.314	0.0278511	0.431614	0.559508
ENSG00000138663	COPS4	4	83955600	83996971	non-DEG	1214.35	0.133834	6.52e-07	3.49e-06
ENSG00000138668	HNRNPD	4	83273651	83295656	non-DEG	10079.8	-0.0677367	0.0287181	0.0599965
ENSG00000138670	RASGEF1B	4	82347547	82965397	non-DEG	25.1531	0.178441	0.10276	0.178838
ENSG00000138674	SEC31A	4	83739814	83822319	More.in.EUR	5426.51	0.203119	2.41e-17	5.29e-16
ENSG00000138678	AGPAT9	4	84457067	84527028	More.in.YRI	100.6	-0.547311	7.39e-06	3.34e-05
ENSG00000138685	FGF2	4	123747863	123819391	More.in.EUR	121.053	0.281615	0.00179591	0.0051012
ENSG00000138686	BBS7	4	122745595	122791652	non-DEG	276.312	0.0365298	0.382137	0.510249
ENSG00000138688	KIAA1109	4	123073488	123283913	More.in.EUR	1473.74	0.238616	6.26e-08	3.92e-07
ENSG00000138698	RAP1GDS1	4	99182535	99365012	non-DEG	1123.54	-0.0536112	0.201909	0.309557
ENSG00000138709	LARP1B	4	128982423	129144086	More.in.EUR	742.549	0.300615	7.1e-17	1.47e-15
ENSG00000138735	PDE5A	4	120415550	120550146	non-DEG	41.7275	0.148624	0.0500726	0.0966049
ENSG00000138738	PRDM5	4	121606074	121844025	non-DEG	19.18	-0.0138435	0.862978	0.910989
ENSG00000138744	NAAA	4	76831809	76862204	non-DEG	256.158	-0.0446918	0.484416	0.609512
ENSG00000138750	NUP54	4	77035812	77069668	More.in.EUR	1105.9	0.195534	2.71e-16	5.24e-15
ENSG00000138756	BMP2K	4	79697496	79837526	non-DEG	1055.12	-0.110836	0.0680583	0.125833
ENSG00000138757	G3BP2	4	76567966	76649709	More.in.YRI	5265.78	-0.247484	1.34e-14	2.06e-13
ENSG00000138758	2022-09-11	4	77870856	77961537	non-DEG	4983.72	-0.0528258	0.158966	0.255694
ENSG00000138760	SCARB2	4	77079890	77135046	More.in.YRI	456.718	-0.557785	1.15e-11	1.24e-10
ENSG00000138764	CCNG2	4	78078304	78354542	More.in.YRI	1273.93	-0.26396	5.22e-05	0.000203684
ENSG00000138767	CNOT6L	4	78634541	78740769	More.in.YRI	596.882	-0.478209	1.43e-11	1.51e-10
ENSG00000138768	USO1	4	76649777	76735382	non-DEG	3614.79	-0.011662	0.785308	0.856863
ENSG00000138771	SHROOM3	4	77356253	77704406	More.in.YRI	221.952	-0.72576	1.68e-05	7.18e-05
ENSG00000138772	ANXA3	4	79472673	79531597	More.in.EUR	45.5972	0.770941	1.02e-06	5.28e-06
ENSG00000138777	PPA2	4	106290234	106395238	More.in.EUR	1740.38	0.172495	1.63e-06	8.19e-06
ENSG00000138778	CENPE	4	104026963	104119566	More.in.EUR	1578.79	0.235042	5.42e-05	0.000210874
ENSG00000138780	GSTCD	4	106629935	106768885	More.in.YRI	596.747	-0.354373	9.5e-20	2.8e-18
ENSG00000138785	INTS12	4	106603784	106817143	More.in.EUR	738.67	0.1889	1.86e-21	6.67e-20
ENSG00000138794	CASP6	4	110609785	110624739	non-DEG	329.915	-0.00278945	0.946736	0.966303
ENSG00000138795	LEF1	4	108968701	109090112	non-DEG	296.046	-0.174412	0.162961	0.26095
ENSG00000138796	HADH	4	108910870	108956331	More.in.YRI	1893.73	-0.142301	2.35e-05	9.76e-05
ENSG00000138801	PAPSS1	4	108511433	108641608	non-DEG	1528.8	0.0937146	0.00635763	0.0158747
ENSG00000138802	SEC24B	4	110354928	110462052	non-DEG	1215.15	-0.0886266	0.0061646	0.0154575
ENSG00000138814	PPP3CA	4	101944566	102269435	More.in.YRI	704.965	-0.328265	1.36e-06	6.92e-06
ENSG00000138821	SLC39A8	4	103172198	103352415	non-DEG	2049.27	0.0175538	0.641488	0.745999
ENSG00000138823	MTTP	4	100484918	100545156	More.in.YRI	102.146	-0.406058	0.000941664	0.00284944
ENSG00000138834	MAPK8IP3	16	1756184	1820318	More.in.YRI	1256.3	-0.162867	0.0179281	0.0396031
ENSG00000138835	RGS3	9	116207011	116360018	non-DEG	1611.03	-0.0699099	0.131004	0.218532
ENSG00000138867	GUCD1	22	24936406	24951903	non-DEG	2766.42	-0.134171	1.48e-08	1.02e-07
ENSG00000138942	RNF185	22	31556168	31603005	non-DEG	1053.15	-0.079819	9.69e-05	0.000360151
ENSG00000138964	PARVG	22	44568836	44615413	More.in.YRI	1752.52	-0.166654	0.00120846	0.00357385
ENSG00000139055	ERP27	12	15066969	15092016	More.in.EUR	22.0667	0.335294	3.87e-06	1.83e-05
ENSG00000139083	ETV6	12	11802788	12048336	More.in.EUR	2193.94	0.250243	2.48e-15	4.22e-14
ENSG00000139112	GABARAPL1	12	10365057	10375727	More.in.YRI	95.6875	-0.638249	1e-10	9.46e-10
ENSG00000139116	KIF21A	12	39687030	39837192	non-DEG	1057.89	0.179705	0.0406316	0.0808654
ENSG00000139117	CPNE8	12	39040624	39301232	More.in.YRI	714.952	-0.358508	1.54e-08	1.05e-07
ENSG00000139131	YARS2	12	32880424	32908836	More.in.EUR	601.844	0.164155	4.33e-05	0.000171673
ENSG00000139132	FGD4	12	32552463	32798984	non-DEG	16.5845	0.100779	0.363378	0.491052
ENSG00000139133	ALG10	12	34175216	34182629	More.in.YRI	200.268	-0.308716	8.38e-10	6.91e-09
ENSG00000139146	FAM60A	12	31433518	31479992	non-DEG	3424.1	-0.0587783	0.0674985	0.124922
ENSG00000139154	AEBP2	12	19556979	19873735	More.in.YRI	1117.25	-0.161641	7.79e-07	4.12e-06
ENSG00000139160	METTL20	12	31800094	31826048	More.in.EUR	47.8115	0.149628	0.017072	0.0379293
ENSG00000139163	ETNK1	12	22778009	22843599	More.in.YRI	2842.7	-0.275469	1.89e-13	2.55e-12
ENSG00000139168	ZCRB1	12	42705880	42719920	More.in.EUR	1532.35	0.291442	1.17e-20	3.83e-19
ENSG00000139173	TMEM117	12	44229770	44783545	non-DEG	96.5947	-0.0282585	0.52159	0.643958
ENSG00000139174	PRICKLE1	12	42852140	42984157	More.in.YRI	84.847	-0.538136	2.78e-10	2.47e-09
ENSG00000139178	C1RL	12	7242183	7261869	non-DEG	323.554	-0.115397	0.00189502	0.00535198
ENSG00000139180	NDUFA9	12	4758261	4798454	non-DEG	2376.13	0.0894404	0.00327564	0.00878742
ENSG00000139182	CLSTN3	12	7282294	7311541	More.in.YRI	844.656	-0.592616	2.4e-33	3.6e-31
ENSG00000139187	KLRG1	12	9102640	9163356	More.in.YRI	33.0895	-0.210265	0.000125969	0.000456947
ENSG00000139190	VAMP1	12	6571403	6580153	More.in.EUR	804.033	0.170177	0.00165829	0.00474471
ENSG00000139192	TAPBPL	12	6560856	6575683	non-DEG	789.045	0.0747813	0.0840642	0.150575
ENSG00000139193	CD27	12	6554033	6560884	non-DEG	2624.34	0.13837	0.0615207	0.115472
ENSG00000139194	RBP5	12	7276280	7281538	More.in.YRI	51.5197	-0.591122	1.82e-13	2.46e-12
ENSG00000139197	PEX5	12	7341281	7371170	non-DEG	867.948	0.115673	0.000590621	0.00186668
ENSG00000139218	SCAF11	12	46312914	46385903	More.in.EUR	2982.87	0.17178	3.7e-09	2.79e-08
ENSG00000139233	LLPH	12	66516842	66524548	More.in.EUR	934.398	0.297982	3.55e-14	5.21e-13
ENSG00000139239	RPL14P1	12	63359095	63359764	More.in.EUR	48.0069	0.219638	2.84e-05	0.00011634
ENSG00000139263	LRIG3	12	59265931	59314303	non-DEG	137.96	-0.198637	0.131172	0.21877
ENSG00000139266	2022-03-09	12	58148881	58154190	non-DEG	634.599	-0.118174	0.00164305	0.00470984
ENSG00000139269	INHBE	12	57846106	57853063	More.in.YRI	132.993	-0.395088	8.55e-05	0.000320974
ENSG00000139278	GLIPR1	12	75874460	75897633	More.in.YRI	699.221	-0.140222	0.00235865	0.00652229
ENSG00000139287	TPH2	12	72332626	72580398	More.in.EUR	71.3027	0.311688	9.93e-09	7.03e-08
ENSG00000139289	PHLDA1	12	76419227	76427712	More.in.YRI	204.257	-0.4203	0.000122249	0.000444564
ENSG00000139291	TMEM19	12	72079867	72097836	More.in.YRI	931.772	-0.363181	1.72e-15	2.97e-14
ENSG00000139323	POC1B	12	89813495	89919801	non-DEG	482.378	-0.13436	6.32e-05	0.000243558
ENSG00000139324	TMTC3	12	88536073	88593664	non-DEG	189.607	0.0113937	0.810076	0.875118
ENSG00000139343	SNRPF	12	96252706	96297606	More.in.EUR	1829.62	0.195814	9.16e-07	4.79e-06
ENSG00000139344	AMDHD1	12	96337071	96362370	non-DEG	21.9978	0.00916004	0.933553	0.957769
ENSG00000139350	NEDD1	12	97301001	97347129	non-DEG	1028.77	0.0081777	0.845296	0.899138
ENSG00000139352	ASCL1	12	103351464	103354294	non-DEG	259.354	-0.234065	0.136439	0.225788
ENSG00000139354	GAS2L3	12	100967461	101022064	More.in.YRI	202.616	-0.36885	1.57e-05	6.72e-05
ENSG00000139370	SLC15A4	12	129277739	129308528	non-DEG	2769.83	0.136899	0.00162085	0.00465284
ENSG00000139372	TDG	12	104359582	104382652	non-DEG	1379.65	-0.0387779	0.160997	0.258405
ENSG00000139405	RITA1	12	113623331	113630173	More.in.EUR	706.752	0.158047	1.94e-05	8.18e-05
ENSG00000139410	SDSL	12	113860042	113876081	More.in.YRI	81.9958	-0.282519	0.000668477	0.00209008
ENSG00000139428	MMAB	12	109991542	110011679	More.in.EUR	1032.1	0.17301	0.000791959	0.00243208
ENSG00000139433	GLTP	12	110288748	110318293	non-DEG	930.493	-0.101479	0.000116405	0.000425375
ENSG00000139436	GIT2	12	110367607	110434194	More.in.YRI	1815.11	-0.195886	2.79e-25	1.59e-23
ENSG00000139437	TCHP	12	110338069	110421646	non-DEG	549.541	-0.0754405	0.010507	0.0248065
ENSG00000139496	NUPL1	13	25875662	25923938	non-DEG	2805.25	-0.0809498	0.0327653	0.0671752
ENSG00000139505	MTMR6	13	25802307	25862147	non-DEG	698.689	-0.0630637	0.08595	0.153512
ENSG00000139508	SLC46A3	13	29274201	29293107	non-DEG	269.056	-0.0981511	0.0684029	0.126354
ENSG00000139514	SLC7A1	13	30083547	30169825	More.in.YRI	3025.37	-0.392461	3.57e-23	1.57e-21
ENSG00000139515	PDX1	13	28494157	28500368	More.in.YRI	52.1577	-0.550514	0.00248675	0.00683903
ENSG00000139517	LNX2	13	28120050	28194541	non-DEG	258.957	-0.118588	0.000165205	0.00058543
ENSG00000139531	SUOX	12	56390964	56400425	More.in.YRI	390.234	-0.178216	4.44e-09	3.3e-08
ENSG00000139537	CCDC65	12	49297893	49325623	non-DEG	25.2795	-0.0396428	0.613314	0.723185
ENSG00000139546	TARBP2	12	53894705	53900215	non-DEG	617.247	0.0322742	0.308704	0.433474
ENSG00000139547	RDH16	12	57345219	57353158	More.in.EUR	28.795	0.161954	0.0229951	0.0493373
ENSG00000139572	GPR84	12	54756229	54758271	non-DEG	29.3679	0.210535	0.0482528	0.0936013
ENSG00000139579	NABP2	12	56615799	56623638	non-DEG	1289.3	-0.0105466	0.758272	0.837506
ENSG00000139597	N4BP2L1	13	32974861	33002315	More.in.EUR	665.186	0.186177	4.03e-05	0.000160849
ENSG00000139613	SMARCC2	12	56556767	56583351	More.in.YRI	2409.83	-0.302258	8.58e-21	2.87e-19
ENSG00000139618	BRCA2	13	32889611	32973805	More.in.EUR	942.303	0.183027	0.000763732	0.00235699
ENSG00000139620	KANSL2	12	49047184	49076021	More.in.EUR	683.118	0.145839	3.53e-10	3.09e-09
ENSG00000139624	CERS5	12	50523575	50561288	More.in.EUR	810.835	0.175346	1.83e-08	1.24e-07
ENSG00000139625	MAP3K12	12	53874274	53893847	More.in.YRI	236.522	-0.17003	0.000323215	0.00108136
ENSG00000139626	ITGB7	12	53585102	53601091	More.in.YRI	4995.78	-0.480863	5.58e-17	1.17e-15
ENSG00000139629	GALNT6	12	51745031	51786651	More.in.YRI	739.958	-0.215635	1.45e-06	7.32e-06
ENSG00000139631	CSAD	12	53551447	53575135	non-DEG	191.405	0.0718892	0.247502	0.363844
ENSG00000139636	LMBR1L	12	49490919	49504683	non-DEG	565.822	0.00747839	0.87712	0.92036
ENSG00000139637	C12orf10	12	53693470	53700961	non-DEG	859.325	0.124813	0.000263522	0.000898612
ENSG00000139641	ESYT1	12	56512034	56538455	More.in.YRI	4082.54	-0.145089	6.29e-06	2.88e-05
ENSG00000139644	TMBIM6	12	50101508	50158717	More.in.YRI	10450.2	-0.240158	4.51e-25	2.53e-23
ENSG00000139645	ANKRD52	12	56631591	56652175	More.in.YRI	2521.14	-0.255942	2.56e-09	1.98e-08
ENSG00000139651	ZNF740	12	53574484	53584596	More.in.YRI	834.938	-0.159925	1.91e-09	1.49e-08
ENSG00000139668	WDFY2	13	52158644	52336171	non-DEG	296.778	-0.0117133	0.81706	0.879872
ENSG00000139675	HNRNPA1L2	13	53191605	53217919	More.in.EUR	266.614	0.204545	4.62e-11	4.58e-10
ENSG00000139679	LPAR6	13	48963707	49018840	non-DEG	493.693	-0.246896	0.0938547	0.165378
ENSG00000139684	ESD	13	47345391	47371367	More.in.EUR	2782.14	0.3109	4.32e-23	1.89e-21
ENSG00000139687	RB1	13	48877887	49056122	More.in.YRI	3329.88	-0.37978	1.35e-07	8.04e-07
ENSG00000139697	SBNO1	12	123773656	123849390	More.in.YRI	2369.18	-0.147728	0.000944867	0.00285781
ENSG00000139718	SETD1B	12	122242086	122270562	More.in.YRI	521.795	-0.659369	2.17e-44	8.88e-42
ENSG00000139719	VPS33A	12	122714111	122751068	non-DEG	897.437	-0.0494317	0.074178	0.135156
ENSG00000139722	VPS37B	12	123349882	123380991	non-DEG	912.801	-0.126372	0.14378	0.23585
ENSG00000139725	RHOF	12	122215664	122241309	More.in.EUR	2143.6	0.167369	1.92e-05	8.1e-05
ENSG00000139726	DENR	12	123237321	123255611	non-DEG	2517.39	0.111151	3.84e-08	2.48e-07
ENSG00000139734	DIAPH3	13	60239717	60738121	non-DEG	979.944	-0.0541251	0.19205	0.29745
ENSG00000139737	SLAIN1	13	78272023	78338377	More.in.YRI	1527.44	-0.253022	2.4e-06	1.17e-05
ENSG00000139746	RBM26	13	79885962	79980612	More.in.EUR	2536.68	0.171051	7.36e-11	7.12e-10
ENSG00000139793	MBNL2	13	97873688	98046374	non-DEG	588.687	0.0268941	0.652723	0.755289
ENSG00000139826	ABHD13	13	108870727	108886603	non-DEG	501.639	0.0561863	0.0366442	0.0740593
ENSG00000139832	RAB20	13	111175417	111214080	non-DEG	242.359	-0.0347727	0.725753	0.813379
ENSG00000139842	CUL4A	13	113862552	113919399	non-DEG	2311.86	0.0616642	0.000148743	0.000531547
ENSG00000139880	CDH24	14	23516271	23526747	More.in.EUR	56.9431	0.252431	0.000255463	0.000873973
ENSG00000139890	REM2	14	23352374	23356895	More.in.EUR	15.4131	0.220088	0.00261162	0.00714422
ENSG00000139899	CBLN3	14	24895738	24900160	More.in.EUR	192.923	0.362664	2.03e-07	1.17e-06
ENSG00000139908	TSSK4	14	24674903	24677568	More.in.YRI	40.8734	-0.210445	0.00433946	0.0112879
ENSG00000139921	TMX1	14	51706880	51722759	non-DEG	2049.66	-0.0742362	0.00769407	0.0188175
ENSG00000139926	FRMD6	14	51955818	52197445	More.in.YRI	67.5708	-0.816317	1.31e-10	1.21e-09
ENSG00000139971	C14orf37	14	58466453	58764857	non-DEG	56.1639	0.079544	0.0463394	0.0905078
ENSG00000139974	SLC38A6	14	61447832	61550451	non-DEG	84.6146	0.0477296	0.280247	0.40169
ENSG00000139977	NAA30	14	57857262	57882635	non-DEG	780.445	-0.036606	0.219115	0.330583
ENSG00000139990	DCAF5	14	69517598	69619867	More.in.YRI	1484.5	-0.322198	2.8e-30	3.01e-28
ENSG00000139998	RAB15	14	65412532	65439494	More.in.YRI	160.234	-0.285152	0.000141136	0.000506295
ENSG00000140006	WDR89	14	64063757	64108579	More.in.EUR	754.984	0.237304	2.3e-14	3.46e-13
ENSG00000140009	ESR2	14	64550950	64804830	More.in.EUR	136.699	0.720394	6.98e-17	1.45e-15
ENSG00000140025	EFCAB11	14	90261013	90421121	More.in.EUR	202.975	0.252181	2.95e-10	2.62e-09
ENSG00000140030	GPR65	14	88471468	88478419	non-DEG	402.502	0.0801217	0.0604498	0.113706
ENSG00000140043	PTGR2	14	74318547	74353530	More.in.EUR	265.875	0.228063	2.43e-05	0.000100818
ENSG00000140044	JDP2	14	75894419	75940814	More.in.YRI	397.967	-0.207509	0.00288544	0.0078312
ENSG00000140057	AK7	14	96858448	96955764	More.in.EUR	32.4338	0.329748	0.00057085	0.00180965
ENSG00000140092	FBLN5	14	92335756	92414331	non-DEG	18.0039	0.0211601	0.826879	0.887022
ENSG00000140093	SERPINA10	14	94749650	94759608	non-DEG	19.2241	0.135262	0.0509606	0.0981233
ENSG00000140104	C14orf79	14	105452112	105476819	non-DEG	55.7993	-0.0165198	0.769811	0.844882
ENSG00000140105	WARS	14	100800125	100843142	More.in.YRI	11387.5	-0.310881	6.63e-09	4.81e-08
ENSG00000140153	WDR20	14	102605840	102691184	non-DEG	514.148	-0.04461	0.0037166	0.00982762
ENSG00000140157	NIPA2	15	23004684	23034427	More.in.YRI	2423.67	-0.164257	5.56e-09	4.08e-08
ENSG00000140181	HERC2P2	15	23282281	23378228	More.in.EUR	1103.18	0.501447	7.33e-13	9.14e-12
ENSG00000140199	SLC12A6	15	34525460	34630261	More.in.YRI	865.762	-0.437595	8.78e-11	8.39e-10
ENSG00000140259	MFAP1	15	44096690	44117000	non-DEG	1803.47	0.0816569	0.000154518	0.000550383
ENSG00000140262	TCF12	15	57210821	57591479	More.in.YRI	2027.59	-0.15479	4.69e-05	0.000184624
ENSG00000140263	SORD	15	45315302	45369383	More.in.EUR	1320.14	0.23424	1.4e-07	8.31e-07
ENSG00000140264	SERF2	15	44069285	44094787	non-DEG	8546.81	-0.0225953	0.607344	0.718408
ENSG00000140265	ZSCAN29	15	43650370	43663223	More.in.YRI	741.1	-0.254188	1.35e-13	1.86e-12
ENSG00000140280	LYSMD2	15	52015208	52043782	More.in.EUR	838.03	0.2988	1.16e-09	9.41e-09
ENSG00000140284	SLC27A2	15	50474393	50528592	non-DEG	47.1367	0.0180555	0.873162	0.917455
ENSG00000140285	FGF7	15	49715293	49780972	More.in.EUR	20.2435	0.550568	4.44e-13	5.71e-12
ENSG00000140297	GCNT3	15	59887074	59932438	non-DEG	62.8258	0.0585558	0.635549	0.741107
ENSG00000140299	BNIP2	15	59951345	59981733	More.in.YRI	1967.04	-0.149304	1.17e-07	7.06e-07
ENSG00000140307	GTF2A2	15	59930261	59949740	More.in.EUR	1299.43	0.213049	2.53e-08	1.68e-07
ENSG00000140319	SRP14	15	40327940	40331389	non-DEG	5374.54	0.128823	3.1e-05	0.00012618
ENSG00000140320	BAHD1	15	40731920	40760441	non-DEG	920.855	-0.0893246	0.000158372	0.000563017
ENSG00000140326	CDAN1	15	43015757	43029324	non-DEG	424.268	-0.0154944	0.551173	0.670412
ENSG00000140332	TLE3	15	70340129	70390515	More.in.YRI	1863.48	-0.276981	9.66e-09	6.85e-08
ENSG00000140350	ANP32A	15	69070874	69113236	non-DEG	6693.22	0.0595479	0.0344603	0.0702686
ENSG00000140365	COMMD4	15	75628232	75634268	non-DEG	1054.21	-0.013956	0.75315	0.834334
ENSG00000140367	UBE2Q2	15	76135622	76193419	non-DEG	863.143	0.0717236	0.0401313	0.0800702
ENSG00000140368	PSTPIP1	15	77285700	77329673	More.in.EUR	293.817	0.301678	4.68e-06	2.19e-05
ENSG00000140374	ETFA	15	76507696	76603813	non-DEG	4106.01	0.114377	2.61e-06	1.27e-05
ENSG00000140379	BCL2A1	15	80253231	80263788	More.in.EUR	1855.19	0.228862	4.7e-05	0.000184905
ENSG00000140382	HMG20A	15	77712754	77777949	More.in.YRI	2139.88	-0.157604	4.97e-11	4.9e-10
ENSG00000140386	SCAPER	15	76640526	77197785	More.in.EUR	422.819	0.30913	8.82e-13	1.09e-11
ENSG00000140391	TSPAN3	15	77336359	77376326	More.in.EUR	1352.5	0.237349	3.98e-08	2.56e-07
ENSG00000140395	WDR61	15	78570177	78592136	More.in.EUR	1316.46	0.178879	3.25e-10	2.86e-09
ENSG00000140396	NCOA2	8	71021997	71316040	More.in.YRI	1680.25	-0.446505	1.74e-13	2.36e-12
ENSG00000140398	NEIL1	15	75639296	75647592	More.in.YRI	199.776	-0.244864	0.0118536	0.0275761
ENSG00000140400	MAN2C1	15	75648133	75660971	non-DEG	1453.36	0.0186797	0.727994	0.814845
ENSG00000140403	DNAJA4	15	78556428	78574538	More.in.EUR	276.032	0.221697	0.00687322	0.0170243
ENSG00000140406	MESDC1	15	81293295	81296342	non-DEG	749.512	-0.0696369	0.290506	0.413086
ENSG00000140416	TPM1	15	63334831	63364114	non-DEG	48.4266	-0.107101	0.15956	0.25646
ENSG00000140443	IGF1R	15	99192200	99507759	More.in.EUR	56.3209	0.278419	0.00380117	0.0100179
ENSG00000140451	PIF1	15	65107831	65117867	non-DEG	941.14	-0.032735	0.516334	0.639126
ENSG00000140455	USP3	15	63796793	63886839	non-DEG	1561.63	0.103274	0.000976452	0.00294621
ENSG00000140463	BBS4	15	72978527	73030817	More.in.EUR	335.989	0.211684	7.62e-12	8.34e-11
ENSG00000140464	PML	15	74287014	74340153	More.in.YRI	2319.27	-0.170242	2.53e-07	1.44e-06
ENSG00000140465	CYP1A1	15	75011883	75017951	More.in.EUR	109.161	0.558389	6.05e-06	2.78e-05
ENSG00000140471	LINS	15	101099574	101143435	non-DEG	439.688	0.0354679	0.284744	0.406868
ENSG00000140474	ULK3	15	75128457	75135687	non-DEG	589.882	-0.0832432	0.0153859	0.034638
ENSG00000140479	PCSK6	15	101840818	102065405	More.in.EUR	26.2612	0.324809	0.0129285	0.0297443
ENSG00000140488	CELF6	15	72577068	72612470	non-DEG	25.4328	0.0360584	0.592673	0.705638
ENSG00000140497	SCAMP2	15	75136071	75165706	More.in.YRI	2761.62	-0.158504	2.82e-07	1.6e-06
ENSG00000140505	CYP1A2	15	75041185	75048543	non-DEG	21.8235	0.018319	0.771358	0.846048
ENSG00000140511	HAPLN3	15	89420519	89438857	non-DEG	117.361	-0.00171612	0.989067	0.993119
ENSG00000140521	POLG	15	89859534	89878092	non-DEG	1943.1	0.135134	7.07e-08	4.4e-07
ENSG00000140525	FANCI	15	89787180	89860492	non-DEG	3605.62	-0.0203	0.546952	0.666887
ENSG00000140526	ABHD2	15	89630690	89745591	More.in.YRI	1634.66	-0.503228	4.16e-21	1.44e-19
ENSG00000140534	TICRR	15	90118713	90174287	More.in.YRI	817.701	-0.258293	3.76e-14	5.52e-13
ENSG00000140543	DET1	15	89054790	89089906	non-DEG	57.2256	-0.149334	0.0666124	0.123526
ENSG00000140545	MFGE8	15	89441916	89456642	More.in.YRI	76.4195	-0.533223	6.57e-06	3e-05
ENSG00000140548	ZNF710	15	90544624	90625438	More.in.YRI	749.193	-0.163844	5.25e-06	2.43e-05
ENSG00000140553	UNC45A	15	91473410	91497323	non-DEG	1753.15	-0.0545721	0.0290771	0.0606113
ENSG00000140563	MCTP2	15	94774767	95023632	non-DEG	783.933	-0.104389	0.411252	0.539295
ENSG00000140564	FURIN	15	91411822	91426688	non-DEG	1224.02	0.101455	0.136132	0.225408
ENSG00000140575	IQGAP1	15	90931450	91045475	non-DEG	8341.2	-0.0355326	0.192167	0.297614
ENSG00000140577	CRTC3	15	91073157	91188577	More.in.YRI	1242.31	-0.533591	2.03e-71	3.8e-68
ENSG00000140598	EFTUD1	15	82422571	82555104	non-DEG	970.16	0.125858	4e-07	2.21e-06
ENSG00000140612	SEC11A	15	85212775	85259947	non-DEG	2380.57	-0.094932	0.00026668	0.000907849
ENSG00000140632	GLYR1	16	4853204	4897343	non-DEG	2984.31	-0.115256	2.3e-07	1.32e-06
ENSG00000140650	PMM2	16	8882680	8943188	non-DEG	1315.95	0.00596213	0.829184	0.888659
ENSG00000140678	ITGAX	16	31366455	31394318	More.in.YRI	268.487	-0.859412	1.51e-09	1.2e-08
ENSG00000140682	TGFB1I1	16	31482906	31489281	More.in.EUR	92.9767	0.552158	0.000157013	0.000558817
ENSG00000140688	C16orf58	16	31500792	31520630	non-DEG	1689.6	0.00305266	0.907771	0.940806
ENSG00000140691	ARMC5	16	31469401	31478487	non-DEG	388.303	-0.0866142	0.0984461	0.172425
ENSG00000140694	PARN	16	14529558	14726585	non-DEG	1966.15	0.0678801	0.0163742	0.036573
ENSG00000140718	FTO	16	53737875	54155853	More.in.YRI	948.699	-0.238202	7.15e-11	6.93e-10
ENSG00000140740	UQCRC2	16	21963981	21994981	More.in.EUR	7146.86	0.182456	5.33e-18	1.27e-16
ENSG00000140743	CDR2	16	22357257	22448486	non-DEG	991.517	0.110902	0.000166558	0.000589587
ENSG00000140750	ARHGAP17	16	24930706	25026987	non-DEG	4411.54	0.0745007	0.0801779	0.144581
ENSG00000140795	MYLK3	16	46740891	46824319	non-DEG	35.5918	0.0124658	0.865569	0.912539
ENSG00000140829	DHX38	16	72127461	72146811	non-DEG	2273.34	-0.0456761	0.0243306	0.0518379
ENSG00000140830	TXNL4B	16	72078188	72128330	More.in.YRI	459.854	-0.152166	2.38e-07	1.37e-06
ENSG00000140832	MARVELD3	16	71660064	71676017	non-DEG	20.4476	0.0947229	0.117544	0.199806
ENSG00000140836	ZFHX3	16	72816784	73093597	More.in.YRI	540.439	-0.334562	1.51e-09	1.2e-08
ENSG00000140848	CPNE2	16	57126449	57181878	More.in.EUR	157.182	0.233825	0.0135146	0.0309352
ENSG00000140853	NLRC5	16	57023397	57117443	non-DEG	3345.77	-0.111271	0.00566448	0.0143489
ENSG00000140854	KATNB1	16	57769642	57791162	non-DEG	344.795	0.0906174	0.0151182	0.0341115
ENSG00000140876	NUDT7	16	77756411	77776157	non-DEG	69.0032	-0.0776067	0.206175	0.314919
ENSG00000140905	GCSH	16	81115566	81130008	non-DEG	637.586	0.115474	0.0178868	0.0395185
ENSG00000140931	CMTM3	16	66637777	66647795	More.in.YRI	398.295	-0.397002	0.000178906	0.000630316
ENSG00000140939	NOL3	16	67204057	67209643	More.in.EUR	273.775	0.341226	1.22e-06	6.25e-06
ENSG00000140941	MAP1LC3B	16	87417601	87438385	More.in.YRI	1575.35	-0.149676	1.59e-06	7.97e-06
ENSG00000140943	MBTPS1	16	84087368	84150511	non-DEG	1649.45	-0.0612396	0.0240207	0.0512609
ENSG00000140948	ZCCHC14	16	87439852	87525651	More.in.YRI	136.59	-0.628303	2.69e-13	3.55e-12
ENSG00000140950	TLDC1	16	84511681	84587639	non-DEG	314.352	-0.0880559	0.0175699	0.0388937
ENSG00000140961	OSGIN1	16	83981887	83999937	non-DEG	20.2754	-0.169113	0.0594303	0.112005
ENSG00000140968	IRF8	16	85932409	85956215	More.in.YRI	5571.26	-0.269112	2.49e-08	1.65e-07
ENSG00000140983	RHOT2	16	718086	724174	non-DEG	1382.84	0.000137768	0.997835	0.998559
ENSG00000140986	RPL3L	16	1993975	2007607	More.in.EUR	19.5262	0.225996	0.000408102	0.00133321
ENSG00000140987	ZSCAN32	16	3432085	3451065	non-DEG	392.433	-0.121959	4e-07	2.21e-06
ENSG00000140988	RPS2	16	2012053	2014861	More.in.EUR	72296.7	0.27003	8.85e-09	6.31e-08
ENSG00000140990	NDUFB10	16	2009509	2011976	non-DEG	1304.81	0.0562262	0.147592	0.240855
ENSG00000140992	PDPK1	16	2587965	2653189	More.in.YRI	1690.02	-0.248531	9.67e-15	1.52e-13
ENSG00000140993	TIGD7	16	3348832	3355729	More.in.EUR	103.039	0.565509	2.32e-22	9.18e-21
ENSG00000140995	DEF8	16	90014333	90034468	More.in.YRI	608.892	-0.457037	6.35e-18	1.49e-16
ENSG00000141002	TCF25	16	89940000	89977792	non-DEG	2218.9	-0.129276	6.42e-08	4.02e-07
ENSG00000141012	GALNS	16	88880142	88923378	non-DEG	215.613	-0.0746404	0.120325	0.203751
ENSG00000141013	GAS8	16	90086037	90111383	non-DEG	250.12	0.0163969	0.86067	0.909248
ENSG00000141026	MED9	17	17380300	17396540	non-DEG	443.84	0.054611	0.0300523	0.0623951
ENSG00000141027	NCOR1	17	15932471	16121499	More.in.YRI	3699.97	-0.174145	2.17e-15	3.71e-14
ENSG00000141030	COPS3	17	17150141	17184607	non-DEG	1968.56	0.00646699	0.804142	0.870858
ENSG00000141034	GID4	17	17942606	17971718	non-DEG	438.215	-0.123842	0.00027379	0.000928942
ENSG00000141040	ZNF287	17	16454701	16472520	More.in.EUR	147.862	0.217176	3.43e-05	0.000138258
ENSG00000141068	KSR1	17	25783670	25953461	non-DEG	3355.59	-0.0649772	0.317964	0.44365
ENSG00000141076	CIRH1A	16	69165194	69265033	More.in.EUR	1383.6	0.160305	2.57e-07	1.46e-06
ENSG00000141084	RANBP10	16	67757005	67840555	non-DEG	782.307	-0.105031	8.25e-05	0.00031068
ENSG00000141086	CTRL	16	67961543	67966317	non-DEG	31.1462	-0.0951919	0.142992	0.234811
ENSG00000141098	GFOD2	16	67708434	67753324	non-DEG	399.145	-0.046072	0.0717123	0.131321
ENSG00000141101	NOB1	16	69775770	69788843	More.in.EUR	2942.05	0.214428	1.3e-12	1.57e-11
ENSG00000141127	PRPSAP2	17	18743398	18834581	non-DEG	2032.37	-0.0306068	0.142378	0.233949
ENSG00000141140	MYO19	17	34851477	34899284	non-DEG	722.734	0.0679531	0.0904033	0.160211
ENSG00000141141	DDX52	17	35969787	36003493	non-DEG	1122.37	-0.0134733	0.639421	0.744165
ENSG00000141179	PCTP	17	53828340	53920191	More.in.YRI	539.977	-0.266217	9.16e-08	5.59e-07
ENSG00000141198	TOM1L1	17	52976748	53039310	More.in.YRI	152.557	-0.426578	0.00020977	0.000729064
ENSG00000141219	C17orf80	17	71228372	71245091	non-DEG	629.42	-0.0566704	0.0327961	0.0672229
ENSG00000141232	TOB1	17	48939584	48945339	non-DEG	372.618	-0.0109985	0.729033	0.81566
ENSG00000141252	VPS53	17	411908	624957	More.in.YRI	1153.95	-0.256935	2.78e-11	2.82e-10
ENSG00000141258	SGSM2	17	2240792	2284352	More.in.EUR	770.106	0.195003	8.97e-05	0.000335196
ENSG00000141279	NPEPPS	17	45600308	45700642	non-DEG	3607.41	-0.117223	0.000928721	0.00281385
ENSG00000141293	SKAP1	17	46210802	46507637	non-DEG	1700.1	-0.0901526	0.0477283	0.0927715
ENSG00000141294	LRRC46	17	45908993	45915079	non-DEG	16.8246	-0.103955	0.153626	0.248951
ENSG00000141295	SCRN2	17	45915058	45918699	non-DEG	490.233	0.119929	0.00648857	0.0161509
ENSG00000141298	SSH2	17	27952956	28257294	More.in.YRI	2117.8	-0.38529	1.32e-34	2.14e-32
ENSG00000141337	ARSG	17	66255323	66418872	non-DEG	125.029	-0.0355975	0.276883	0.397716
ENSG00000141349	G6PC3	17	42148103	42153709	non-DEG	731.008	0.0192806	0.650397	0.753628
ENSG00000141367	CLTC	17	57697219	57773671	non-DEG	12569.1	0.06261	0.00433744	0.0112838
ENSG00000141376	BCAS3	17	58754814	59470199	non-DEG	382.311	0.0615311	0.310205	0.435234
ENSG00000141378	PTRH2	17	57751997	57784987	More.in.EUR	622.494	0.282352	9.18e-17	1.88e-15
ENSG00000141380	SS18	18	23596578	23671181	More.in.YRI	2280.78	-0.363224	6.31e-30	6.36e-28
ENSG00000141384	TAF4B	18	23805900	23971649	More.in.YRI	772.638	-0.524049	1.74e-30	1.92e-28
ENSG00000141385	AFG3L2	18	12328943	12377313	non-DEG	3006.44	0.116918	1.49e-05	6.42e-05
ENSG00000141391	SLMO1	18	12407895	12432237	More.in.EUR	96.4876	0.145569	0.00471492	0.012176
ENSG00000141401	IMPA2	18	11981024	12030876	non-DEG	228.911	-0.0100992	0.893496	0.931505
ENSG00000141404	GNAL	18	11688955	11885684	More.in.YRI	44.1275	-0.253382	9.98e-05	0.000369608
ENSG00000141424	SLC39A6	18	33688495	33709348	non-DEG	1498.67	-0.00777601	0.805393	0.871712
ENSG00000141425	RPRD1A	18	33564350	33647539	non-DEG	1273.67	-0.048192	0.0375644	0.0756452
ENSG00000141428	C18orf21	18	33552046	33559241	More.in.EUR	431.964	0.332969	1.66e-29	1.61e-27
ENSG00000141429	GALNT1	18	33161081	33291798	non-DEG	1922.37	0.0698494	0.0877576	0.156275
ENSG00000141446	ESCO1	18	19109242	19180845	More.in.EUR	812.948	0.158647	4.12e-06	1.94e-05
ENSG00000141452	C18orf8	18	21083473	21111746	non-DEG	1179.2	-0.0474247	0.185332	0.289201
ENSG00000141456	PELP1	17	4574679	4607632	non-DEG	2152.36	0.0738313	0.013717	0.0313382
ENSG00000141458	NPC1	18	21086148	21166862	non-DEG	1206.93	-0.0668889	0.0645757	0.12031
ENSG00000141469	SLC14A1	18	43304092	43332485	More.in.EUR	33.2009	0.332423	0.00260524	0.00712973
ENSG00000141480	ARRB2	17	4613784	4624794	non-DEG	986.436	0.0379193	0.212166	0.321877
ENSG00000141485	SLC13A5	17	6588032	6616886	non-DEG	15.5891	0.0523821	0.544949	0.665094
ENSG00000141499	WRAP53	17	7589389	7606820	non-DEG	637.257	-0.0508644	0.176937	0.278418
ENSG00000141503	MINK1	17	4736683	4801356	More.in.YRI	2085.18	-0.158163	7.23e-06	3.28e-05
ENSG00000141504	SAT2	17	7529552	7531194	More.in.EUR	551.444	0.201624	2.97e-06	1.43e-05
ENSG00000141506	PIK3R5	17	8782233	8869029	More.in.EUR	1914.99	0.300635	6.33e-06	2.89e-05
ENSG00000141510	TP53	17	7565097	7590856	non-DEG	3408.68	-0.0260968	0.460542	0.586607
ENSG00000141522	ARHGDIA	17	79825597	79829282	non-DEG	8534.1	-0.0736805	0.0653106	0.121464
ENSG00000141524	TMC6	17	76106539	76128488	More.in.YRI	2831.14	-0.357131	1.04e-12	1.27e-11
ENSG00000141526	SLC16A3	17	80186273	80219005	non-DEG	3344.43	0.038414	0.531934	0.653314
ENSG00000141527	CARD14	17	78143791	78183130	More.in.EUR	52.3957	0.160063	0.00548652	0.0139385
ENSG00000141540	TTYH2	17	72209653	72258155	More.in.EUR	231.619	0.353145	0.000142819	0.00051191
ENSG00000141542	RAB40B	17	80612849	80656604	non-DEG	109.581	0.147664	0.0434667	0.0857206
ENSG00000141543	EIF4A3	17	78109013	78120982	More.in.EUR	2779.09	0.140936	2.01e-07	1.16e-06
ENSG00000141551	CSNK1D	17	80196899	80231607	More.in.YRI	2611.63	-0.207124	4.78e-26	3e-24
ENSG00000141552	ANAPC11	17	79848666	79858867	non-DEG	994.671	0.101427	0.0695452	0.128032
ENSG00000141556	TBCD	17	80709940	80900724	More.in.EUR	2324.23	0.313663	6.33e-10	5.31e-09
ENSG00000141560	FN3KRP	17	80674559	80688204	non-DEG	1010.02	0.0557431	0.03519	0.0715283
ENSG00000141562	NARF	17	80416056	80448413	More.in.EUR	1838.27	0.25128	6.32e-16	1.16e-14
ENSG00000141564	RPTOR	17	78518619	78940171	More.in.YRI	877	-0.229863	1.37e-10	1.27e-09
ENSG00000141568	FOXK2	17	80477589	80602538	More.in.YRI	1740.51	-0.288331	1.93e-23	8.77e-22
ENSG00000141569	TRIM65	17	73876416	73893084	non-DEG	573.869	0.0404763	0.192037	0.297448
ENSG00000141570	CBX8	17	77765931	77775482	non-DEG	65.043	0.0293229	0.6379	0.74295
ENSG00000141576	RNF157	17	74138534	74236454	non-DEG	2138.45	0.0447268	0.555776	0.674009
ENSG00000141577	AZI1	17	79163393	79196799	More.in.EUR	410.765	0.211807	0.00179656	0.00510194
ENSG00000141580	WDR45B	17	80572438	80606429	More.in.EUR	1423.65	0.152456	4.75e-05	0.000186644
ENSG00000141582	CBX4	17	77806955	77813228	non-DEG	518.004	-0.0022697	0.96787	0.97892
ENSG00000141627	DYM	18	46570039	46987717	non-DEG	1237.13	0.0252141	0.276158	0.396907
ENSG00000141642	ELAC1	18	48494361	48514491	non-DEG	197.642	-0.00594265	0.875317	0.919094
ENSG00000141644	MBD1	18	47793252	47808144	More.in.YRI	2714.16	-0.179511	6.12e-08	3.84e-07
ENSG00000141646	SMAD4	18	48494410	48611415	More.in.YRI	1560.16	-0.439078	7.1e-19	1.85e-17
ENSG00000141655	TNFRSF11A	18	59992520	60058516	non-DEG	349.084	0.0634909	0.619532	0.728388
ENSG00000141664	ZCCHC2	18	60190240	60254942	non-DEG	765.261	-0.0283029	0.410375	0.538682
ENSG00000141665	FBXO15	18	71740588	71815100	non-DEG	61.5428	0.030209	0.645707	0.749712
ENSG00000141682	PMAIP1	18	57567180	57571538	More.in.EUR	3290.26	0.200338	3.49e-07	1.95e-06
ENSG00000141696	LEPREL4	17	39958199	39968856	non-DEG	16.3688	0.186701	0.0603656	0.113572
ENSG00000141698	NT5C3B	17	39981335	39992523	More.in.YRI	279.519	-0.138012	0.00886893	0.0213602
ENSG00000141699	FAM134C	17	40731531	40762641	More.in.YRI	1786.55	-0.264826	7.84e-25	4.28e-23
ENSG00000141720	PIP4K2B	17	36921942	36956379	More.in.YRI	1982.35	-0.315027	2.42e-21	8.55e-20
ENSG00000141736	ERBB2	17	37844167	37886679	More.in.YRI	234.892	-0.182036	2.52e-05	0.000103939
ENSG00000141741	MIEN1	17	37884749	37887040	non-DEG	593.548	-0.0443392	0.159173	0.255963
ENSG00000141753	IGFBP4	17	38599702	38613983	More.in.EUR	469.76	0.487853	1.49e-06	7.52e-06
ENSG00000141759	TXNL4A	18	77732867	77793949	non-DEG	1409.36	0.0817278	0.026159	0.0552263
ENSG00000141837	CACNA1A	19	13317256	13734804	More.in.YRI	50.4183	-0.241289	0.0135403	0.0309832
ENSG00000141854		19	14183348	14185874	non-DEG	16.3603	-0.0618059	0.475039	0.600856
ENSG00000141858	SAMD1	19	14198652	14201848	non-DEG	1302.76	-0.00453026	0.928004	0.954428
ENSG00000141867	BRD4	19	15347647	15443356	More.in.YRI	2162.65	-0.43106	6.07e-35	1.05e-32
ENSG00000141873	SLC39A3	19	2732202	2740150	non-DEG	537.303	-0.129371	0.00378431	0.00998048
ENSG00000141905	NFIC	19	3359561	3469215	More.in.YRI	923.479	-0.377472	3.16e-10	2.79e-09
ENSG00000141933	TPGS1	19	507299	519654	non-DEG	103.627	-0.0794659	0.682996	0.779247
ENSG00000141956	PRDM15	21	43218385	43299591	More.in.YRI	619.321	-0.649661	1.37e-20	4.45e-19
ENSG00000141959	PFKL	21	45719934	45747259	non-DEG	6416.19	-0.102122	0.0170208	0.0378284
ENSG00000141965	FEM1A	19	4791728	4795571	non-DEG	1059.39	-0.0852417	0.000774074	0.00238406
ENSG00000141968	VAV1	19	6772725	6857377	More.in.YRI	1850.53	-0.210183	1.19e-14	1.85e-13
ENSG00000141971	MVB12A	19	17516531	17544533	non-DEG	603.937	0.00253591	0.921283	0.949825
ENSG00000141985	SH3GL1	19	4360367	4400544	non-DEG	1743.05	0.0322038	0.477982	0.603617
ENSG00000141994	DUS3L	19	5784843	5791249	More.in.EUR	494.608	0.304527	6.91e-12	7.6e-11
ENSG00000142002	DPP9	19	4675236	4724685	non-DEG	2000.79	-0.107608	0.000455571	0.00147323
ENSG00000142039	CCDC97	19	41816094	41830788	non-DEG	1056.79	-0.118333	1.53e-05	6.57e-05
ENSG00000142046	TMEM91	19	41856816	41889988	non-DEG	165.821	0.21307	0.0278072	0.0583205
ENSG00000142065	ZFP14	19	36827162	36870101	non-DEG	133.396	0.025506	0.605572	0.716799
ENSG00000142082	SIRT3	11	215458	236931	non-DEG	524.621	-0.0107664	0.756841	0.83667
ENSG00000142089	IFITM3	11	319669	327537	non-DEG	199.182	-0.296517	0.0595713	0.112194
ENSG00000142102	ATHL1	11	289135	296107	More.in.EUR	689.027	0.29842	0.000592489	0.00187168
ENSG00000142149	HUNK	21	33245628	33416946	More.in.EUR	29.0941	0.767457	5.33e-15	8.71e-14
ENSG00000142166	IFNAR1	21	34696734	34732168	non-DEG	1625.32	-0.0102862	0.751357	0.832925
ENSG00000142168	SOD1	21	33031935	33041244	More.in.EUR	3685.33	0.237356	2.6e-09	2e-08
ENSG00000142178	SIK1	21	44834395	44847008	non-DEG	482.608	-0.16034	0.0263985	0.0556917
ENSG00000142185	TRPM2	21	45770046	45862964	non-DEG	264.44	-0.326753	0.0256876	0.0543575
ENSG00000142186	SCYL1	11	65292548	65306175	non-DEG	1882.51	0.0941982	0.00786502	0.0191855
ENSG00000142188	TMEM50B	21	34804792	34852318	More.in.EUR	285.284	0.192078	4.37e-07	2.4e-06
ENSG00000142192	APP	21	27252861	27543446	non-DEG	2566.34	0.0247229	0.852934	0.90461
ENSG00000142197	DOPEY2	21	37529080	37666572	More.in.YRI	218.604	-0.250162	2.62e-06	1.27e-05
ENSG00000142207	URB1	21	33683329	33765335	non-DEG	1448.55	-0.127064	2.32e-05	9.66e-05
ENSG00000142208	AKT1	14	105235686	105262088	More.in.YRI	3125.42	-0.177777	2.35e-09	1.82e-08
ENSG00000142224	IL19	1	206972215	207016324	More.in.EUR	32.8129	0.497087	5.49e-08	3.47e-07
ENSG00000142227	EMP3	19	48824766	48833810	non-DEG	1632.69	0.129623	0.000210505	0.00073133
ENSG00000142230	SAE1	19	47616531	47713886	non-DEG	4088.56	-0.0463237	0.187515	0.291892
ENSG00000142252	GEMIN7	19	45582453	45594782	non-DEG	829.85	0.084295	0.0128531	0.0295889
ENSG00000142279	WTIP	19	34971874	34997258	non-DEG	24.3094	-0.105275	0.256846	0.374974
ENSG00000142327	RNPEPL1	2	241505221	241520789	non-DEG	1699.76	-0.0703411	0.128427	0.214902
ENSG00000142330	CAPN10	2	241526133	241557122	non-DEG	416.425	0.0618653	0.193943	0.29978
ENSG00000142347	MYO1F	19	8585674	8642461	More.in.YRI	39.0222	-0.837332	3.84e-17	8.22e-16
ENSG00000142408	CACNG8	19	54466294	54493469	non-DEG	21.4429	0.0724579	0.305339	0.429647
ENSG00000142409	ZNF787	19	56598732	56632649	non-DEG	639.602	-0.000913987	0.989989	0.993626
ENSG00000142444	C19orf52	19	11039409	11044211	non-DEG	322.446	-0.0502819	0.0488843	0.0946117
ENSG00000142453	CARM1	19	10982189	11033453	non-DEG	3154.4	-0.0400615	0.256378	0.374458
ENSG00000142459	EVI5L	19	7895119	7929862	non-DEG	407.669	-0.126452	0.00459767	0.011897
ENSG00000142494	SLC47A1	17	19398698	19482347	More.in.EUR	69.3809	1.00826	1.45e-13	2e-12
ENSG00000142507	PSMB6	17	4699439	4701790	More.in.EUR	2021.36	0.156723	4.66e-05	0.000183532
ENSG00000142512	SIGLEC10	19	51913275	51921057	non-DEG	308.984	-0.0435649	0.481826	0.60707
ENSG00000142528	ZNF473	19	50528971	50556671	non-DEG	360.031	0.00896673	0.775027	0.84883
ENSG00000142534	RPS11	19	49999622	50002946	More.in.EUR	39534.6	0.282709	4.48e-16	8.4e-15
ENSG00000142539		19	50919056	50931666	non-DEG	61.7096	-0.115049	0.752841	0.834141
ENSG00000142541	RPL13A	19	49990811	49995565	More.in.EUR	75078.9	0.226033	4.48e-08	2.87e-07
ENSG00000142544	CTU1	19	51600863	51611627	non-DEG	98.5098	0.175928	0.0956107	0.168065
ENSG00000142546	NOSIP	19	50058968	50093519	non-DEG	719.445	0.122742	0.000786877	0.00241789
ENSG00000142556	ZNF614	19	52516018	52533493	non-DEG	419.948	-0.00166887	0.957965	0.973257
ENSG00000142583	SLC2A5	1	9095166	9148537	non-DEG	1770.56	-0.012898	0.885835	0.926243
ENSG00000142599	RERE	1	8412457	8877702	More.in.YRI	2609.01	-0.562019	1.86e-23	8.48e-22
ENSG00000142609	C1orf222	1	1853396	1935276	non-DEG	28.4708	-0.120333	0.141177	0.232178
ENSG00000142627	EPHA2	1	16450832	16482582	non-DEG	22.2609	-0.0643666	0.594963	0.707721
ENSG00000142632	ARHGEF19	1	16524349	16539104	non-DEG	76.1305	-0.0941335	0.227557	0.340459
ENSG00000142634	EFHD2	1	15736391	15756839	More.in.YRI	2329.36	-0.220346	6.58e-05	0.000253036
ENSG00000142655	PEX14	1	10532345	10690815	non-DEG	483.214	-0.0398476	0.175007	0.276035
ENSG00000142657	PGD	1	10458649	10480201	non-DEG	4188.22	-0.0661384	0.0641167	0.119651
ENSG00000142661	MYOM3	1	24382525	24438665	non-DEG	20.0357	0.146016	0.0676538	0.125165
ENSG00000142669	SH3BGRL3	1	26605667	26608007	non-DEG	3181.37	-0.0804277	0.0543683	0.103823
ENSG00000142675	CNKSR1	1	26503894	26516377	non-DEG	63.3624	0.236013	0.0314149	0.06484
ENSG00000142676	RPL11	1	24018269	24022915	More.in.EUR	37987.3	0.407296	6.54e-27	4.59e-25
ENSG00000142684	ZNF593	1	26496362	26498551	non-DEG	378.504	0.136511	0.0303914	0.0629954
ENSG00000142686	C1orf216	1	36179476	36185073	non-DEG	483.473	0.104883	0.000645932	0.00202587
ENSG00000142687	KIAA0319L	1	35899091	36023551	non-DEG	1612.14	-0.0515335	0.143633	0.235657
ENSG00000142694	EVA1B	1	36787632	36789755	More.in.YRI	73.5703	-0.365367	0.00984329	0.0233974
ENSG00000142731	PLK4	4	128802016	128820350	non-DEG	1048.06	0.1154	0.0040225	0.0105503
ENSG00000142733	MAP3K6	1	27681675	27693383	More.in.EUR	62.5389	0.711892	1.65e-09	1.31e-08
ENSG00000142751	GPN2	1	27202624	27216788	non-DEG	841.12	-0.069871	0.00934772	0.0223736
ENSG00000142765	SYTL1	1	27668513	27680421	More.in.EUR	433.529	0.268239	0.00259628	0.00710966
ENSG00000142784	WDTC1	1	27561007	27635110	non-DEG	1839.53	-0.0927536	0.0113048	0.0264661
ENSG00000142794	NBPF3	1	21766621	21811498	More.in.YRI	88.8465	-0.269259	0.00203697	0.00570494
ENSG00000142798	HSPG2	1	22148738	22263790	More.in.EUR	218.742	0.415151	5.13e-06	2.38e-05
ENSG00000142856	ITGB3BP	1	63906441	64059392	More.in.EUR	801.251	0.175534	1.97e-06	9.76e-06
ENSG00000142864	SERBP1	1	67873493	67896098	non-DEG	17746.8	0.0780434	0.000343026	0.00114138
ENSG00000142867	BCL10	1	85731931	85742773	non-DEG	828.713	-0.0328003	0.190511	0.29552
ENSG00000142875	PRKACB	1	84543745	84704181	More.in.YRI	631.376	-0.171702	0.0084244	0.0204058
ENSG00000142892	PIGK	1	77554675	77685115	non-DEG	530.983	-0.0809291	0.032927	0.0674673
ENSG00000142937	RPS8	1	45240923	45244451	More.in.EUR	46816.5	0.248734	8e-12	8.75e-11
ENSG00000142945	KIF2C	1	45205490	45233439	More.in.YRI	2468.33	-0.138034	1.75e-05	7.42e-05
ENSG00000142949	PTPRF	1	43990858	44089343	More.in.EUR	134.616	0.508957	2.1e-05	8.78e-05
ENSG00000142959	BEST4	1	45249257	45253377	non-DEG	21.5009	0.126744	0.0804239	0.144938
ENSG00000142961	MOB3C	1	47073387	47082563	non-DEG	487.442	-0.063213	0.0208298	0.0452018
ENSG00000143013	LMO4	1	87794151	87814606	More.in.YRI	834.422	-0.253903	3.56e-07	1.99e-06
ENSG00000143033	MTF2	1	93544792	93604638	non-DEG	1465.05	-0.0555518	0.0410597	0.0816453
ENSG00000143061	IGSF3	1	117117031	117210375	More.in.EUR	338.381	0.441341	0.000128716	0.000465818
ENSG00000143067	ZNF697	1	120162045	120190396	More.in.YRI	244.506	-0.356004	3.89e-05	0.000155377
ENSG00000143079	CTTNBP2NL	1	112938803	113006078	More.in.YRI	373.057	-0.53758	1.8e-17	4.01e-16
ENSG00000143093	STRIP1	1	110574199	110617263	non-DEG	702.818	-0.106579	1.31e-06	6.67e-06
ENSG00000143106	PSMA5	1	109941653	109969062	More.in.EUR	3855.83	0.147948	0.000103548	0.000382063
ENSG00000143110	C1orf162	1	112016414	112021134	More.in.EUR	64.3878	0.403632	0.00114994	0.00341931
ENSG00000143119	CD53	1	111415775	111442550	More.in.YRI	11402.1	-0.29437	8.49e-22	3.17e-20
ENSG00000143126	CELSR2	1	109792641	109818372	More.in.YRI	46.6731	-0.447127	5.86e-07	3.15e-06
ENSG00000143149	ALDH9A1	1	165631453	165668100	More.in.YRI	1775.75	-0.1393	4.76e-06	2.22e-05
ENSG00000143153	ATP1B1	1	169074935	169101960	non-DEG	1661.49	-0.226503	0.0303146	0.0628509
ENSG00000143155	TIPRL	1	168148171	168169950	non-DEG	1361.5	0.133923	3.74e-11	3.74e-10
ENSG00000143156	NME7	1	169101769	169337205	More.in.EUR	236.602	0.442653	4.55e-28	3.73e-26
ENSG00000143157	POGK	1	166808681	166825581	More.in.YRI	1654.74	-0.375389	3.19e-25	1.81e-23
ENSG00000143158	MPC2	1	167885967	167906278	non-DEG	1452.29	-0.000689632	0.986187	0.990987
ENSG00000143162	CREG1	1	167498914	167523004	More.in.EUR	352.66	0.302329	1.74e-11	1.82e-10
ENSG00000143164	DCAF6	1	167905021	168045081	non-DEG	2172.16	-0.0278978	0.171397	0.271606
ENSG00000143178	TBX19	1	168250278	168283664	More.in.EUR	86.5274	0.232685	5.19e-05	0.000202489
ENSG00000143179	UCK2	1	165796768	165880855	non-DEG	2000.18	-0.04508	0.12829	0.214714
ENSG00000143183	TMCO1	1	165696032	165796992	non-DEG	1777.21	-0.00299188	0.909918	0.942133
ENSG00000143184	XCL1	1	168545711	168551315	More.in.YRI	75.3103	-1.60874	5.29e-18	1.26e-16
ENSG00000143190	POU2F1	1	167190066	167396582	More.in.YRI	1215.48	-0.32071	3.32e-16	6.35e-15
ENSG00000143195	ILDR2	1	166882443	166944719	More.in.YRI	177.466	-0.659249	5.88e-08	3.69e-07
ENSG00000143198	MGST3	1	165600098	165631033	non-DEG	1017.33	-0.00755319	0.878363	0.921332
ENSG00000143207	RFWD2	1	175913967	176176629	non-DEG	1076.64	-0.112397	2.65e-07	1.5e-06
ENSG00000143217	PVRL4	1	161040785	161059389	non-DEG	37.7573	0.147846	0.243239	0.358986
ENSG00000143222	UFC1	1	161122566	161128646	non-DEG	2012.48	0.0253691	0.328524	0.454828
ENSG00000143224	PPOX	1	161136200	161147803	non-DEG	325.465	0.0580252	0.0982834	0.172209
ENSG00000143226	FCGR2A	1	161475220	161493803	More.in.EUR	168.508	0.524304	1.52e-06	7.63e-06
ENSG00000143228	NUF2	1	163236366	163325554	More.in.EUR	927.037	0.233686	2.52e-07	1.44e-06
ENSG00000143248	RGS5	1	163080911	163291577	non-DEG	63.2377	-0.0294257	0.473059	0.59879
ENSG00000143252	SDHC	1	161284047	161332984	More.in.YRI	2184.5	-0.254882	1.4e-12	1.68e-11
ENSG00000143256	PFDN2	1	161070346	161087901	More.in.EUR	1194	0.207382	1.8e-08	1.23e-07
ENSG00000143258	USP21	1	161129240	161135513	non-DEG	511.979	-0.123429	1.16e-08	8.13e-08
ENSG00000143294	PRCC	1	156720402	156770607	non-DEG	1769.23	0.0116412	0.717692	0.807427
ENSG00000143297	FCRL5	1	157483167	157522310	More.in.YRI	2769.7	-0.583323	1.81e-08	1.23e-07
ENSG00000143303	RRNAD1	1	156698234	156706752	non-DEG	575.44	0.092186	0.00399642	0.0104871
ENSG00000143314	MRPL24	1	156707095	156711382	More.in.EUR	1482.67	0.203204	4e-09	3.01e-08
ENSG00000143315	PIGM	1	159997462	160001783	non-DEG	251.596	-0.126312	4.23e-06	1.99e-05
ENSG00000143319	ISG20L2	1	156691683	156698591	More.in.YRI	1447.04	-0.284861	4.56e-16	8.53e-15
ENSG00000143321	HDGF	1	156711899	156736717	More.in.YRI	7137.72	-0.192515	1.97e-09	1.54e-08
ENSG00000143322	ABL2	1	179068462	179198819	More.in.YRI	400.232	-0.329916	5.63e-16	1.04e-14
ENSG00000143324	XPR1	1	180601140	180859387	More.in.YRI	981.975	-0.394298	1.95e-22	7.79e-21
ENSG00000143333	RGS16	1	182567758	182573543	More.in.EUR	1577.89	0.146523	0.0101609	0.0240826
ENSG00000143337	TOR1AIP1	1	179851177	179894135	More.in.YRI	1181.59	-0.405627	2.49e-18	6.14e-17
ENSG00000143344	RGL1	1	183605220	183897665	non-DEG	642.448	-0.099371	0.122524	0.206713
ENSG00000143353	LYPLAL1	1	219347186	219386207	More.in.EUR	697.21	0.272173	1.78e-11	1.86e-10
ENSG00000143363	PRUNE	1	150980896	151008189	non-DEG	472.148	-0.0455885	0.0610249	0.114656
ENSG00000143367	TUFT1	1	151512781	151556059	More.in.YRI	38.1895	-0.469092	8.94e-09	6.36e-08
ENSG00000143368	SF3B4	1	149895209	149900236	non-DEG	1059.05	-0.00936553	0.794673	0.863494
ENSG00000143369	ECM1	1	150480538	150486265	non-DEG	18.7486	0.00119803	0.985089	0.990414
ENSG00000143373	ZNF687	1	151254094	151264656	More.in.YRI	1027.4	-0.260133	2.37e-18	5.88e-17
ENSG00000143374	TARS2	1	150459887	150480078	non-DEG	1478.5	0.00475754	0.82546	0.885971
ENSG00000143375	CGN	1	151482986	151511168	More.in.EUR	103.604	0.254669	0.0063073	0.0157671
ENSG00000143376	SNX27	1	151584541	151671567	non-DEG	839.121	-0.0637186	0.019996	0.0435801
ENSG00000143379	SETDB1	1	150898739	150937213	non-DEG	1260.24	-0.0498384	0.0108202	0.0254404
ENSG00000143384	MCL1	1	150547032	150552066	More.in.YRI	7938.51	-0.250671	9.94e-11	9.42e-10
ENSG00000143387	CTSK	1	150768684	150780799	More.in.EUR	46.5829	0.265102	0.000250798	0.000859134
ENSG00000143390	RFX5	1	151313116	151319833	More.in.YRI	3440.45	-0.152493	1.48e-08	1.02e-07
ENSG00000143393	PI4KB	1	151264273	151300191	non-DEG	2171.61	-0.0116191	0.520299	0.642908
ENSG00000143398	PIP5K1A	1	151170425	151222012	non-DEG	1961.73	-0.12374	3.44e-08	2.24e-07
ENSG00000143401	ANP32E	1	150190717	150208504	More.in.EUR	5059.67	0.204957	6.22e-09	4.54e-08
ENSG00000143409	FAM63A	1	150969025	150980851	More.in.YRI	226.755	-0.205799	1.21e-06	6.2e-06
ENSG00000143412	ANXA9	1	150954493	150968110	More.in.EUR	40.4084	0.154134	0.00380183	0.0100186
ENSG00000143418	CERS2	1	150933059	150947479	non-DEG	1485.42	-0.0782264	0.02762	0.0579587
ENSG00000143420	ENSA	1	150573327	150602088	non-DEG	4792.95	0.0621539	0.0693739	0.127779
ENSG00000143429		2	91805186	91847998	More.in.EUR	112.587	0.30358	0.00111849	0.0033335
ENSG00000143436	MRPL9	1	151732119	151736040	non-DEG	1444.74	0.0807411	0.00428593	0.0111657
ENSG00000143437	ARNT	1	150782181	150849244	More.in.YRI	1771.87	-0.251322	1.38e-09	1.1e-08
ENSG00000143442	POGZ	1	151375200	151431941	More.in.YRI	2430.71	-0.298399	5.01e-18	1.19e-16
ENSG00000143443	C1orf56	1	151020216	151024462	non-DEG	68.7599	0.0447166	0.430502	0.558533
ENSG00000143457	GOLPH3L	1	150618701	150669630	More.in.YRI	1082.05	-0.229065	7.35e-12	8.06e-11
ENSG00000143458	GABPB2	1	151043054	151098018	More.in.YRI	541.749	-0.176884	5.57e-07	3e-06
ENSG00000143466	IKBKE	1	206643791	206670223	More.in.YRI	120.229	-0.315864	7.13e-05	0.000272019
ENSG00000143476	DTL	1	212208919	212280742	non-DEG	2077.35	-0.10814	0.00174216	0.00496358
ENSG00000143479	DYRK3	1	206808881	206857764	More.in.EUR	91.4376	0.239764	1.09e-05	4.8e-05
ENSG00000143486	EIF2D	1	206744620	206785904	More.in.EUR	78.137	0.412295	0.000538193	0.00171462
ENSG00000143493	INTS7	1	212113741	212208884	non-DEG	1449.11	0.0723467	0.00136254	0.00397929
ENSG00000143494	VASH2	1	213123862	213165379	More.in.EUR	1168.51	0.308209	2.25e-05	9.37e-05
ENSG00000143498	TAF1A	1	222731244	222763275	non-DEG	163.491	-0.0913021	0.0201961	0.0439468
ENSG00000143499	SMYD2	1	214454445	214510474	non-DEG	864.032	-0.0102559	0.744172	0.826637
ENSG00000143507	DUSP10	1	221874766	221915518	More.in.YRI	1435.44	-0.143987	0.00139098	0.0040569
ENSG00000143514	TP53BP2	1	223967601	224033674	More.in.EUR	406.145	0.287022	3.52e-05	0.000141588
ENSG00000143515	ATP8B2	1	154298029	154323783	non-DEG	995.548	-0.0925766	0.0803368	0.144808
ENSG00000143537	ADAM15	1	155023042	155035252	non-DEG	475.561	0.0612191	0.289421	0.411979
ENSG00000143543	JTB	1	153946745	153950164	non-DEG	2928.49	0.0997985	0.00401391	0.0105288
ENSG00000143545	RAB13	1	153954127	153958834	More.in.EUR	1352.92	0.398723	6.18e-10	5.2e-09
ENSG00000143549	TPM3	1	154127784	154167124	More.in.YRI	13563.9	-0.324088	5.71e-28	4.62e-26
ENSG00000143553	SNAPIN	1	153631130	153634306	non-DEG	663.944	-0.122752	1.92e-07	1.12e-06
ENSG00000143554	SLC27A3	1	153746830	153752633	More.in.YRI	122.256	-0.477187	1.66e-12	1.99e-11
ENSG00000143569	UBAP2L	1	154192655	154243986	More.in.YRI	4803.2	-0.140772	1.9e-08	1.29e-07
ENSG00000143570	SLC39A1	1	153931575	153940188	non-DEG	2819.97	0.0806614	0.00363001	0.00961805
ENSG00000143575	HAX1	1	154244987	154248351	non-DEG	2281.28	0.107375	0.000162994	0.000578063
ENSG00000143578	CREB3L4	1	153940010	153946839	non-DEG	265.883	0.0559986	0.0672714	0.124545
ENSG00000143590	EFNA3	1	155036224	155060014	non-DEG	97.2521	0.0433092	0.502154	0.626063
ENSG00000143603	KCNN3	1	154669931	154842756	More.in.YRI	2602.89	-0.161396	0.0107907	0.0253826
ENSG00000143612	C1orf43	1	154179182	154193104	non-DEG	4498.78	0.0085607	0.668785	0.767774
ENSG00000143614	GATAD2B	1	153777201	153895451	More.in.YRI	807.977	-0.284199	4.81e-25	2.69e-23
ENSG00000143621	ILF2	1	153634512	153643524	More.in.EUR	6149.26	0.138693	2.19e-05	9.14e-05
ENSG00000143622	RIT1	1	155867599	155881195	non-DEG	1129.87	0.0222849	0.689868	0.784663
ENSG00000143624	INTS3	1	153700543	153746555	non-DEG	1668.06	0.0391051	0.115449	0.196879
ENSG00000143630	HCN3	1	155247374	155259639	More.in.YRI	42.8139	-0.469502	3.06e-12	3.53e-11
ENSG00000143633	C1orf131	1	231359509	231376933	non-DEG	456.49	0.0648892	0.00528086	0.0134695
ENSG00000143641	GALNT2	1	230193536	230417870	non-DEG	3031.96	0.0382408	0.414731	0.542635
ENSG00000143643	TTC13	1	231041989	231114621	non-DEG	518.424	-0.0550945	0.125419	0.210703
ENSG00000143653	SCCPDH	1	246887349	246931439	More.in.EUR	1261.37	0.219391	5.03e-09	3.72e-08
ENSG00000143669	LYST	1	235824341	236046940	non-DEG	572.162	-0.053823	0.359962	0.487203
ENSG00000143674		1	233463514	233520894	non-DEG	27.1712	-0.194061	0.130344	0.217708
ENSG00000143702	CEP170	1	243287730	243418650	non-DEG	1954.97	0.0412471	0.236993	0.351827
ENSG00000143727	ACP1	2	264140	278283	non-DEG	2201.48	0.00426123	0.822698	0.884056
ENSG00000143740	SNAP47	1	227916240	227968927	non-DEG	743.982	0.116944	2.63e-05	0.000108339
ENSG00000143742	SRP9	1	225965531	225978168	More.in.EUR	5586.59	0.18208	9.08e-10	7.45e-09
ENSG00000143748	NVL	1	224415036	224518089	More.in.EUR	762.192	0.194821	7.93e-12	8.67e-11
ENSG00000143751	SDE2	1	226170403	226187032	More.in.YRI	645.419	-0.242614	8.78e-15	1.39e-13
ENSG00000143753	DEGS1	1	224363458	224381143	More.in.YRI	1295.55	-0.163656	1.48e-08	1.02e-07
ENSG00000143756	FBXO28	1	224301789	224349749	More.in.YRI	790.738	-0.339213	2.08e-24	1.07e-22
ENSG00000143761	ARF1	1	228270361	228286912	non-DEG	8635.11	-0.0794787	0.00344872	0.00919903
ENSG00000143771	CNIH4	1	224544552	224567161	non-DEG	550.886	0.0794299	0.00598469	0.0150625
ENSG00000143772	ITPKB	1	226819391	226927024	non-DEG	1086.05	-0.127596	0.0520056	0.0999225
ENSG00000143774	GUK1	1	228327663	228336685	non-DEG	2784.84	0.0268079	0.579622	0.694735
ENSG00000143776	CDC42BPA	1	227177566	227506175	non-DEG	928.219	-0.167087	0.332305	0.458682
ENSG00000143786	CNIH3	1	224622362	224928251	More.in.EUR	44.6727	0.392127	3.12e-12	3.6e-11
ENSG00000143793	C1orf35	1	228288427	228293112	non-DEG	326.672	0.0141409	0.780882	0.853353
ENSG00000143797	MBOAT2	2	8992820	9143942	non-DEG	401.124	0.130175	0.261658	0.38034
ENSG00000143799	PARP1	1	226548392	226595780	non-DEG	14493.4	0.0641649	0.0787601	0.142328
ENSG00000143801	PSEN2	1	227057885	227083806	non-DEG	196.676	-0.0632824	0.16342	0.261557
ENSG00000143811	PYCR2	1	226107578	226111978	non-DEG	2279.78	0.0551024	0.0403152	0.0803419
ENSG00000143815	LBR	1	225589204	225616627	More.in.YRI	4359.06	-0.20374	5.27e-09	3.88e-08
ENSG00000143819	EPHX1	1	225997794	226033260	non-DEG	87.1238	-0.0764487	0.0801204	0.144498
ENSG00000143842	SOX13	1	204042243	204096863	non-DEG	27.8395	-0.153692	0.115538	0.196983
ENSG00000143847	PPFIA4	1	202995626	203047868	More.in.EUR	668.309	0.387284	9.82e-05	0.00036402
ENSG00000143850	PLEKHA6	1	204187979	204346793	More.in.YRI	27.3948	-0.83216	4.31e-06	2.02e-05
ENSG00000143851	PTPN7	1	202116141	202130716	More.in.YRI	2674.39	-0.172765	4.42e-10	3.8e-09
ENSG00000143862	ARL8A	1	202102532	202113869	non-DEG	585.105	-0.118907	6.27e-05	0.000241792
ENSG00000143870	PDIA6	2	10923517	10978103	non-DEG	9531.29	-0.12585	0.000379903	0.00125113
ENSG00000143878	RHOB	2	20646835	20649200	More.in.EUR	494.628	0.269732	0.0118087	0.0274887
ENSG00000143882	ATP6V1C2	2	10861775	10925236	More.in.EUR	76.3806	0.290383	9.94e-07	5.17e-06
ENSG00000143889	HNRNPLL	2	38789120	38830728	More.in.EUR	480.161	0.244211	0.0102664	0.0243047
ENSG00000143891	GALM	2	38893052	38968379	non-DEG	278.448	-0.187959	0.0440863	0.086786
ENSG00000143919	CAMKMT	2	44589089	44999731	More.in.EUR	198.383	0.281296	1.21e-23	5.65e-22
ENSG00000143924	EML4	2	42396490	42559688	non-DEG	2156.15	-0.0418346	0.379034	0.506961
ENSG00000143933	CALM2	2	47387221	47403740	More.in.EUR	9505.78	0.141163	2.19e-07	1.26e-06
ENSG00000143942	CHAC2	2	53994929	54002333	More.in.EUR	311.35	0.164297	0.00172055	0.0049084
ENSG00000143947	RPS27A	2	55459039	55462989	More.in.EUR	31056.8	0.440794	1.13e-26	7.71e-25
ENSG00000143951	WDPCP	2	63348518	64054977	non-DEG	229.505	0.119577	0.000402961	0.00131871
ENSG00000143952	VPS54	2	64119280	64246206	More.in.EUR	704.57	0.153222	3.74e-08	2.42e-07
ENSG00000143970	ASXL2	2	25956622	26101385	More.in.YRI	1075.42	-0.544824	1.24e-26	8.35e-25
ENSG00000143971	ETAA1	2	67624451	67637677	More.in.EUR	624.506	0.426693	2.12e-26	1.39e-24
ENSG00000143977	SNRPG	2	70508494	70520903	non-DEG	2414.81	0.0181181	0.651619	0.754377
ENSG00000144021	CIAO1	2	96931870	96939087	non-DEG	1448.26	-0.105304	2.86e-08	1.88e-07
ENSG00000144026	ZNF514	2	95813075	95831158	More.in.EUR	289.787	0.311269	3.59e-16	6.82e-15
ENSG00000144028	SNRNP200	2	96940074	96971297	non-DEG	9617.18	0.0505755	0.00955022	0.0227969
ENSG00000144029	MRPS5	2	95752952	95815179	More.in.EUR	1951.02	0.179722	4e-16	7.55e-15
ENSG00000144034	TPRKB	2	73956231	73964527	More.in.EUR	470.214	0.230765	8.93e-11	8.52e-10
ENSG00000144036	EXOC6B	2	72403113	73053170	More.in.YRI	164.173	-0.288188	6.84e-07	3.64e-06
ENSG00000144040	SFXN5	2	73169165	73302747	More.in.YRI	194.672	-0.142057	0.0124642	0.0288075
ENSG00000144043	TEX261	2	71213068	71222075	More.in.YRI	848.95	-0.308404	3.93e-25	2.21e-23
ENSG00000144045	DQX1	2	74745258	74753463	More.in.EUR	24.3101	0.495886	3.5e-06	1.67e-05
ENSG00000144048	DUSP11	2	73989311	74007284	non-DEG	779.457	0.0766104	0.00340271	0.0090871
ENSG00000144061	NPHP1	2	110879888	110962643	More.in.EUR	49.9735	0.651612	6.37e-24	3.09e-22
ENSG00000144063	MALL	2	110841447	110874143	More.in.EUR	18.7068	0.257559	0.0177848	0.039313
ENSG00000144118	RALB	2	120997640	121052289	non-DEG	2101.15	-0.022364	0.569249	0.685939
ENSG00000144120	TMEM177	2	120436743	120444083	More.in.EUR	257.128	0.16798	5.48e-06	2.53e-05
ENSG00000144134	RABL2A	2	114384806	114400973	More.in.EUR	205.541	0.238043	1.12e-07	6.76e-07
ENSG00000144136	SLC20A1	2	113403434	113421404	non-DEG	1202.08	-0.0854455	0.0129835	0.0298575
ENSG00000144161	ZC3H8	2	112969102	113012713	More.in.EUR	399.383	0.240529	1.1e-10	1.03e-09
ENSG00000144182	LIPT1	2	99771418	99779620	More.in.EUR	131.195	0.306665	2.98e-21	1.04e-19
ENSG00000144199	FAHD2B	2	97749320	97760619	More.in.EUR	522.518	0.476835	9.05e-30	8.95e-28
ENSG00000144214	LYG1	2	99900701	99921205	More.in.EUR	18.6946	0.343073	1.29e-07	7.72e-07
ENSG00000144218	AFF3	2	100162323	100759201	More.in.YRI	44.5041	-0.577844	0.000109427	0.000401654
ENSG00000144224	UBXN4	2	136499189	136542625	More.in.EUR	3936.75	0.180889	4.19e-09	3.14e-08
ENSG00000144228	SPOPL	2	139259371	139331117	More.in.YRI	1017.68	-0.257547	5.35e-09	3.94e-08
ENSG00000144231	POLR2D	2	128603840	128615731	More.in.YRI	1419.89	-0.15866	1.65e-12	1.98e-11
ENSG00000144233	AMMECR1L	2	128619204	128643496	More.in.YRI	813.998	-0.189377	1.89e-18	4.72e-17
ENSG00000144283	PKP4	2	159313476	159539391	non-DEG	930.487	0.133852	0.00893508	0.0215077
ENSG00000144306	SCRN3	2	175260458	175294303	non-DEG	270.769	0.107839	0.000352334	0.00116864
ENSG00000144320	KIAA1715	2	176788620	176867567	non-DEG	1161.49	-0.0989105	0.0238958	0.0510277
ENSG00000144354	CDCA7	2	174219548	174233725	More.in.YRI	1311.47	-0.159019	0.00071044	0.00220971
ENSG00000144357	UBR3	2	170683968	170940641	non-DEG	1003.26	-0.0675104	0.0668324	0.123855
ENSG00000144362	PHOSPHO2	2	170550975	170558218	More.in.EUR	51.6106	0.205716	5.52e-06	2.55e-05
ENSG00000144369	FAM171B	2	187558698	187630685	More.in.YRI	57.0799	-0.504746	0.0028864	0.00783299
ENSG00000144381	HSPD1	2	198351305	198381461	More.in.EUR	25904.5	0.22431	2.53e-09	1.95e-08
ENSG00000144395	CCDC150	2	197504278	197628214	More.in.EUR	175.314	0.345458	1.6e-09	1.27e-08
ENSG00000144401	METTL21A	2	208445355	208490652	non-DEG	568.194	0.0771969	0.00837102	0.020284
ENSG00000144406	UNC80	2	210636717	210864024	non-DEG	168.426	0.0513344	0.180133	0.282446
ENSG00000144407	PTH2R	2	209224438	209719227	non-DEG	20.5836	0.125233	0.0474194	0.0922667
ENSG00000144426	NBEAL1	2	203879602	204091101	non-DEG	213.951	-0.0884566	0.122143	0.206177
ENSG00000144445	KANSL1L	2	210886147	211036107	More.in.EUR	414.23	0.210308	4.85e-05	0.000190179
ENSG00000144451	SPAG16	2	214149113	215275225	More.in.EUR	310.667	0.257207	2.33e-13	3.1e-12
ENSG00000144452	ABCA12	2	215796266	216003151	More.in.EUR	225.563	0.701127	5.63e-05	0.000218188
ENSG00000144455	SUMF1	3	3742498	4508965	non-DEG	230.091	-0.0503368	0.110109	0.189411
ENSG00000144468	RHBDD1	2	227700297	227863931	non-DEG	1080.62	-0.116872	0.00201553	0.00565275
ENSG00000144476	ACKR3	2	237476430	237491001	non-DEG	520.583	-0.0371711	0.729924	0.816448
ENSG00000144485	HES6	2	239146908	239149303	non-DEG	21.3091	-0.0155083	0.865923	0.912738
ENSG00000144488	ESPNL	2	239008798	239041928	non-DEG	67.9031	-0.218376	0.0946303	0.166599
ENSG00000144504	ANKMY1	2	241418839	241508626	More.in.YRI	251.999	-0.29329	8.15e-11	7.82e-10
ENSG00000144524	COPS7B	2	232646381	232673963	non-DEG	1138.23	-0.0397601	0.0232044	0.0497254
ENSG00000144535	DIS3L2	2	232825955	233209060	non-DEG	612.723	-0.123895	2.32e-06	1.14e-05
ENSG00000144554	FANCD2	3	10068098	10143614	More.in.EUR	2051.88	0.154909	6.29e-07	3.37e-06
ENSG00000144559	TAMM41	3	11831916	11888393	non-DEG	175.189	0.0075021	0.757425	0.836998
ENSG00000144560	VGLL4	3	11597544	11762220	More.in.YRI	1690.02	-0.258792	2.87e-12	3.32e-11
ENSG00000144566	RAB5A	3	19988571	20026667	non-DEG	980.967	0.0953504	0.00358842	0.00952288
ENSG00000144567	FAM134A	2	220040947	220050201	non-DEG	1864.05	-0.0694887	0.0195966	0.0428127
ENSG00000144579	CTDSP1	2	219262979	219270664	More.in.YRI	1829.86	-0.215454	5.65e-14	8.11e-13
ENSG00000144580	RQCD1	2	219433303	219461803	More.in.YRI	3014.76	-0.210326	2.63e-23	1.18e-21
ENSG00000144589	STK11IP	2	220462582	220481173	More.in.YRI	546.497	-0.159448	5.68e-07	3.06e-06
ENSG00000144591	GMPPA	2	220363589	220371710	non-DEG	1262.24	0.0937026	0.0104386	0.0246605
ENSG00000144597	EAF1	3	15468862	15484120	More.in.YRI	1074.05	-0.182095	4.39e-13	5.65e-12
ENSG00000144635	DYNC1LI1	3	32567463	32612366	non-DEG	888.859	-0.122877	4.71e-06	2.2e-05
ENSG00000144642	RBMS3	3	29322473	30051886	More.in.EUR	92.6764	0.824459	5.89e-20	1.77e-18
ENSG00000144644	GADL1	3	30767692	30936257	More.in.YRI	90.3934	-0.158051	0.000475087	0.00152974
ENSG00000144645	OSBPL10	3	31699382	32119072	More.in.YRI	44.4146	-0.541577	1.3e-07	7.76e-07
ENSG00000144648	ACKR2	3	42846244	42929466	More.in.YRI	16.9087	-0.554635	1.73e-13	2.34e-12
ENSG00000144655	CSRNP1	3	39183346	39196053	non-DEG	1075.37	0.122619	0.01217	0.0282119
ENSG00000144659	SLC25A38	3	39424839	39438842	non-DEG	1064.17	0.0554744	0.0403484	0.0803934
ENSG00000144674	GOLGA4	3	37284668	37408242	More.in.EUR	1840.5	0.38725	8.86e-13	1.09e-11
ENSG00000144711	IQSEC1	3	12938719	13114617	More.in.YRI	2438.25	-0.259033	1.86e-07	1.08e-06
ENSG00000144712	CAND2	3	12837971	12913415	non-DEG	21.1746	0.112328	0.321863	0.44791
ENSG00000144713	RPL32	3	12875984	12883087	More.in.EUR	33643.4	0.261786	1.94e-14	2.93e-13
ENSG00000144724	PTPRG	3	61547243	62283288	More.in.EUR	56.164	0.359983	0.0185786	0.0408302
ENSG00000144736	SHQ1	3	72798428	72911065	non-DEG	670.615	0.0635077	0.181836	0.284691
ENSG00000144741	SLC25A26	3	66119285	66438540	More.in.EUR	382.619	0.392841	8.77e-24	4.18e-22
ENSG00000144744	UBA3	3	69103881	69129559	More.in.EUR	1823.23	0.197782	8.28e-19	2.15e-17
ENSG00000144746	ARL6IP5	3	69134095	69155217	non-DEG	3603.14	0.103467	0.000338263	0.0011271
ENSG00000144747	TMF1	3	69068978	69101484	non-DEG	1760.89	0.114712	0.0561386	0.106676
ENSG00000144749	LRIG1	3	66429221	66551687	non-DEG	606.211	-0.0635109	0.38848	0.516608
ENSG00000144785		12	56679700	56709843	non-DEG	36.987	0.0106555	0.945525	0.965857
ENSG00000144791	LIMD1	3	45596886	45727830	More.in.YRI	2952.19	-0.465578	4.15e-17	8.83e-16
ENSG00000144792	ZNF660	3	44619715	44641186	non-DEG	146.123	0.0402333	0.633342	0.739684
ENSG00000144802	NFKBIZ	3	101546835	101579866	non-DEG	953.282	0.0235544	0.742962	0.825888
ENSG00000144810	COL8A1	3	99357319	99518070	non-DEG	20.2618	0.133393	0.207587	0.316651
ENSG00000144815	NXPE3	3	101498046	101547073	More.in.YRI	751.668	-0.396432	7.84e-14	1.11e-12
ENSG00000144824	PHLDB2	3	111451344	111695364	non-DEG	45.2922	-0.175773	0.260647	0.379317
ENSG00000144827	ABHD10	3	111697857	111712210	non-DEG	851.609	-0.119023	4.79e-06	2.23e-05
ENSG00000144837	PLA1A	3	119316689	119348658	non-DEG	1055.55	-0.0462223	0.59016	0.703539
ENSG00000144840	RABL3	3	120405528	120461840	More.in.YRI	763.351	-0.164357	1.09e-06	5.6e-06
ENSG00000144843	ADPRH	3	119298115	119308792	non-DEG	1678.98	-0.0581467	0.0649246	0.120874
ENSG00000144848	ATG3	3	112251356	112280893	non-DEG	1310.03	0.113561	3.4e-06	1.62e-05
ENSG00000144852	NR1I2	3	119499331	119537332	non-DEG	66.6885	0.133001	0.0440084	0.0866585
ENSG00000144867	SRPRB	3	133502877	133544616	non-DEG	1411.97	-0.011038	0.804814	0.871229
ENSG00000144893	MED12L	3	150803484	151154860	non-DEG	25.0552	-0.347071	0.03589	0.0727425
ENSG00000144895	EIF2A	3	150264465	150302029	More.in.EUR	3982.77	0.276559	1.21e-21	4.42e-20
ENSG00000144909	OSBPL11	3	125247702	125313934	More.in.YRI	671.121	-0.201061	5.63e-10	4.77e-09
ENSG00000144935	TRPC1	3	142442916	142526730	More.in.YRI	49.4881	-0.411431	0.0047007	0.0121433
ENSG00000144959	NCEH1	3	172348039	172429008	More.in.YRI	254.119	-0.329022	2.61e-13	3.45e-12
ENSG00000145012	LPP	3	187871072	188608460	More.in.YRI	97.198	-0.180046	0.0229063	0.0491789
ENSG00000145014	TMEM44	3	194308402	194354418	non-DEG	181.518	0.0851397	0.0614757	0.115396
ENSG00000145016	KIAA0226	3	197398264	197476598	More.in.YRI	2566.57	-0.185387	6.73e-07	3.59e-06
ENSG00000145020	AMT	3	49454211	49460186	non-DEG	139.064	0.134042	0.122736	0.206995
ENSG00000145022	TCTA	3	49449639	49453908	non-DEG	480.878	-0.0425722	0.191422	0.296635
ENSG00000145029	NICN1	3	49460379	49466759	More.in.YRI	445.898	-0.154051	1e-08	7.08e-08
ENSG00000145041	VPRBP	3	51433298	51534010	More.in.YRI	143.731	-0.584637	3.45e-12	3.94e-11
ENSG00000145050	MANF	3	51422478	51426828	non-DEG	1233.93	0.133861	0.0163808	0.0365764
ENSG00000145075	CCDC39	3	180320646	180588793	More.in.EUR	131.809	0.360511	1.57e-06	7.88e-06
ENSG00000145088	EAF2	3	121554030	121605373	non-DEG	704.526	-0.0616568	0.188228	0.292619
ENSG00000145103	ILDR1	3	121706170	121741051	non-DEG	370.669	0.104885	0.027015	0.056846
ENSG00000145191	EIF2B5	3	183852826	184402546	non-DEG	1760.21	0.040358	0.0674714	0.12488
ENSG00000145194	ECE2	3	183967438	184010819	More.in.EUR	216.69	0.15418	0.00956057	0.022816
ENSG00000145214	DGKQ	4	952675	980683	More.in.EUR	247.56	0.251998	0.000429973	0.00139843
ENSG00000145216	FIP1L1	4	54243810	55161439	More.in.EUR	1910.23	0.211302	3.04e-17	6.58e-16
ENSG00000145220	LYAR	4	4269428	4291896	More.in.EUR	1156.92	0.397162	5.98e-21	2.04e-19
ENSG00000145241	CENPC	4	68337521	68411324	More.in.EUR	638.586	0.225344	2.59e-08	1.72e-07
ENSG00000145244	CORIN	4	47596015	47840123	non-DEG	22.0767	0.121323	0.111629	0.191561
ENSG00000145246	ATP10D	4	47487305	47595503	More.in.YRI	1049.85	-0.176302	0.00197716	0.00555523
ENSG00000145247	OCIAD2	4	48887036	48908954	non-DEG	869.688	0.088363	0.0106453	0.0250864
ENSG00000145284	SCD5	4	83550692	83720010	More.in.YRI	130.043	-1.14783	7.09e-42	2.32e-39
ENSG00000145287	PLAC8	4	84011201	84058228	More.in.YRI	4034	-0.398917	8.81e-06	3.94e-05
ENSG00000145293	ENOPH1	4	83351715	83382244	non-DEG	1458.85	0.0768631	0.00214114	0.00596674
ENSG00000145331	TRMT10A	4	100467866	100485189	non-DEG	267.363	0.105974	0.00323464	0.00868811
ENSG00000145332	KLHL8	4	88081255	88161466	non-DEG	437.345	-0.119851	0.000708874	0.00220534
ENSG00000145337	PYURF	4	89442136	89444964	non-DEG	625.688	0.0215771	0.714059	0.804467
ENSG00000145348	TBCK	4	106962756	107242652	More.in.EUR	598.481	0.189529	1.29e-08	8.97e-08
ENSG00000145349	CAMK2D	4	114372188	114683083	More.in.YRI	1833.85	-0.229339	0.000221144	0.000764644
ENSG00000145354	CISD2	4	103790135	103810399	non-DEG	1040.39	0.0219952	0.484048	0.609295
ENSG00000145362	ANK2	4	113739265	114304896	non-DEG	213.452	0.124626	0.0433575	0.0855181
ENSG00000145365	TIFA	4	113195698	113207059	non-DEG	3174.57	0.127723	0.000119726	0.000436174
ENSG00000145375	SPATA5	4	123844229	124240605	non-DEG	349.924	-0.0279985	0.525959	0.647553
ENSG00000145386	CCNA2	4	122737599	122745087	non-DEG	2926.53	-0.122531	0.00129727	0.00380816
ENSG00000145388	METTL14	4	119606523	119636588	non-DEG	769.961	0.0611501	0.0696533	0.128204
ENSG00000145390	USP53	4	120133742	120216672	More.in.EUR	115.853	0.255943	3.23e-05	0.000130942
ENSG00000145391	SETD7	4	140417095	140527853	More.in.EUR	71.8257	0.352454	0.00107753	0.00322302
ENSG00000145414	NAF1	4	164031225	164088073	non-DEG	365.2	0.0777103	0.000646414	0.00202714
ENSG00000145416	2022-03-01	4	164445450	165305202	More.in.EUR	207.741	0.297475	5.5e-05	0.000213702
ENSG00000145425	RPS3A	4	152020725	152025804	More.in.EUR	61043.7	0.374393	4.89e-22	1.87e-20
ENSG00000145439	CBR4	4	169784921	169931426	non-DEG	852.941	0.0948836	0.000412324	0.00134529
ENSG00000145476	CYP4V2	4	187112674	187134610	More.in.YRI	204.49	-0.31815	0.000274616	0.000931599
ENSG00000145494	NDUFS6	5	1801514	1816719	More.in.EUR	1333.39	0.177626	0.000279745	0.000947282
ENSG00000145495	2022-03-06	5	10353815	10440500	non-DEG	2991.16	0.0272013	0.425377	0.553361
ENSG00000145536	ADAMTS16	5	5140443	5320417	More.in.EUR	37.1546	0.47483	0.000410969	0.0013414
ENSG00000145545	SRD5A1	5	6633456	6669675	non-DEG	451.671	-0.0387356	0.147695	0.240993
ENSG00000145555	MYO10	5	16665395	16936372	non-DEG	28.7954	-0.24723	0.0544164	0.103885
ENSG00000145569	FAM105A	5	14581884	14615116	non-DEG	23.0716	0.127611	0.275264	0.395955
ENSG00000145592	RPL37	5	40825364	40835437	More.in.EUR	33091.6	0.296366	3.6e-15	6e-14
ENSG00000145604	SKP2	5	36152091	36184421	non-DEG	1094.36	-0.101382	0.00167585	0.00479011
ENSG00000145632	PLK2	5	57749809	57756087	non-DEG	58.7861	-0.100131	0.316518	0.442151
ENSG00000145675	PIK3R1	5	67511548	67597649	More.in.YRI	1686.73	-0.358354	8.96e-11	8.54e-10
ENSG00000145685	LHFPL2	5	77781038	78065844	More.in.YRI	935.149	-0.45841	3.19e-16	6.11e-15
ENSG00000145687	SSBP2	5	80708840	81047616	non-DEG	1085.09	-0.0841242	0.0267799	0.0564192
ENSG00000145703	IQGAP2	5	75699074	76003957	non-DEG	1638.17	0.107215	0.0324711	0.0667259
ENSG00000145715	RASA1	5	86563705	86687748	non-DEG	1377.01	-0.0414335	0.384299	0.512587
ENSG00000145723	GIN1	5	102421704	102455855	More.in.EUR	72.5658	0.156663	9.54e-05	0.000355039
ENSG00000145725	PPIP5K2	5	102455853	102548500	More.in.EUR	852.437	0.304426	3.75e-12	4.26e-11
ENSG00000145730	PAM	5	102089685	102366809	More.in.EUR	1864.5	0.290095	1.19e-11	1.27e-10
ENSG00000145734	BDP1	5	70751442	70863649	More.in.EUR	662.276	0.207444	9.03e-09	6.42e-08
ENSG00000145736	GTF2H2	5	70330784	70363516	More.in.YRI	189.496	-0.346272	0.00238975	0.00659856
ENSG00000145740	SLC30A5	5	68389473	68426896	More.in.EUR	1261.25	0.153062	6.55e-08	4.1e-07
ENSG00000145741	BTF3	5	72794233	72801460	More.in.EUR	14001.6	0.151673	1.67e-08	1.14e-07
ENSG00000145743	FBXL17	5	107194736	107717799	More.in.YRI	366.15	-0.49954	7.41e-25	4.08e-23
ENSG00000145779	TNFAIP8	5	118604387	118735383	More.in.EUR	3850.07	0.14696	6.02e-08	3.78e-07
ENSG00000145780	FEM1C	5	114856608	114880591	non-DEG	863.168	-0.0213908	0.622259	0.730613
ENSG00000145781	COMMD10	5	115420688	115748459	non-DEG	516.179	0.122247	3.27e-06	1.56e-05
ENSG00000145782	ATG12	5	115163893	115177555	More.in.YRI	1316.75	-0.159005	9.55e-09	6.78e-08
ENSG00000145817	YIPF5	5	143537723	143550278	non-DEG	1134.88	-0.0691911	0.0255208	0.0540575
ENSG00000145819	ARHGAP26	5	142149949	142608576	More.in.EUR	1004.97	0.209065	0.000294363	0.000992298
ENSG00000145833	DDX46	5	134094469	134190823	non-DEG	2682.31	0.105421	0.00107259	0.00321004
ENSG00000145850	TIMD4	5	156346293	156390266	More.in.EUR	183.38	0.452343	0.000642584	0.00201609
ENSG00000145860	RNF145	5	158584417	158637061	More.in.EUR	2072.66	0.148338	1.28e-10	1.19e-09
ENSG00000145868	FBXO38	5	147763498	147822399	non-DEG	1079.27	-0.0201519	0.4426	0.569634
ENSG00000145882	PCYOX1L	5	148737570	148749216	non-DEG	429.081	-0.0644773	0.0480884	0.0933606
ENSG00000145901	TNIP1	5	150409506	150473138	non-DEG	14619	0.107529	0.000365556	0.00120837
ENSG00000145907	G3BP1	5	151150606	151192346	non-DEG	7529.02	-0.0282987	0.329113	0.455451
ENSG00000145908	ZNF300	5	150273954	150284545	More.in.EUR	45.178	1.24747	2.31e-13	3.07e-12
ENSG00000145911	N4BP3	5	177540444	177553088	More.in.YRI	844.359	-0.176611	0.0078312	0.0191124
ENSG00000145912	NHP2	5	177576461	177580968	More.in.EUR	2244.49	0.192955	1.64e-06	8.22e-06
ENSG00000145916	RMND5B	5	177557997	177577566	non-DEG	992.852	-0.0623454	0.0186473	0.0409676
ENSG00000145919	BOD1	5	173034517	173043663	More.in.EUR	536.363	0.15865	5.67e-12	6.31e-11
ENSG00000145934	TENM2	5	166711804	167691162	non-DEG	44.0662	-0.0700613	0.61626	0.725746
ENSG00000145936	KCNMB1	5	169801675	169816681	More.in.EUR	132.043	1.3117	2.54e-26	1.65e-24
ENSG00000145945	FAM50B	6	3849620	3851551	non-DEG	190.926	0.0925049	0.167917	0.267044
ENSG00000145965		6	3982909	3984372	More.in.EUR	25.8137	0.289737	4.49e-05	0.000177487
ENSG00000145979	TBC1D7	6	13266774	13328815	More.in.EUR	519.875	0.142808	0.000302251	0.00101712
ENSG00000145982	FARS2	6	5261277	5771813	More.in.EUR	397.675	0.183076	2.28e-06	1.12e-05
ENSG00000145990	GFOD1	6	13358062	13487894	More.in.YRI	1108.49	-0.171964	7.53e-05	0.000286124
ENSG00000145996	CDKAL1	6	20534688	21232635	non-DEG	666.725	0.0794304	0.000296271	0.000998214
ENSG00000146007	ZMAT2	5	140078265	140086248	More.in.EUR	2249.13	0.235241	2.73e-16	5.26e-15
ENSG00000146021	KLHL3	5	136953189	137071779	More.in.YRI	390.711	-0.368946	6.59e-11	6.41e-10
ENSG00000146054	TRIM7	5	180620924	180632293	More.in.YRI	98.821	-0.422998	1.1e-05	4.83e-05
ENSG00000146063	TRIM41	5	180649499	180662809	non-DEG	930.02	-0.125401	2.93e-07	1.66e-06
ENSG00000146066	HIGD2A	5	175815748	175816772	More.in.EUR	1784.59	0.153941	8.22e-05	0.000309632
ENSG00000146067	FAM193B	5	176946789	176981542	non-DEG	822.499	0.0580531	0.226703	0.339414
ENSG00000146072	TNFRSF21	6	47199268	47277641	non-DEG	145.199	-0.107304	0.535277	0.656405
ENSG00000146083	RNF44	5	175953698	175965026	More.in.YRI	1245.2	-0.148856	0.000138697	0.00049816
ENSG00000146085	MUT	6	49398073	49430904	non-DEG	776.252	0.0766331	0.00327555	0.00878742
ENSG00000146094	DOK3	5	176928908	176938275	More.in.YRI	2367.06	-0.196886	1.84e-05	7.81e-05
ENSG00000146109	ABT1	6	26597180	26600278	non-DEG	514.766	0.00906323	0.787534	0.858537
ENSG00000146122	DAAM2	6	39760142	39872648	non-DEG	120.17	0.275889	0.151442	0.245975
ENSG00000146143	PRIM2	6	57179603	57513375	non-DEG	832.291	0.00532246	0.850132	0.902697
ENSG00000146192	FGD2	6	36973422	36996846	More.in.YRI	1562.75	-0.439694	7.38e-19	1.92e-17
ENSG00000146205	ANO7	2	242127924	242164792	non-DEG	61.2571	0.140023	0.0383455	0.077034
ENSG00000146215	CRIP3	6	43267448	43276535	non-DEG	103.637	-0.0661251	0.391332	0.519519
ENSG00000146223	RPL7L1	6	42847356	42857663	non-DEG	4601.69	-0.0131796	0.501294	0.625348
ENSG00000146232	NFKBIE	6	44225903	44233500	More.in.EUR	2728.34	0.166533	0.000184019	0.00064694
ENSG00000146242	TPBG	6	83072923	83080545	More.in.YRI	52.1049	-0.686059	0.000339232	0.00113004
ENSG00000146243	IRAK1BP1	6	79577189	79656157	More.in.EUR	177.029	0.139352	0.00323145	0.00868044
ENSG00000146247	PHIP	6	79645584	79787953	non-DEG	2439.46	-0.0342317	0.495362	0.619775
ENSG00000146263	MMS22L	6	97590037	97731093	More.in.YRI	924.078	-0.232834	7.86e-08	4.86e-07
ENSG00000146278	PNRC1	6	89790470	89794879	More.in.YRI	1792.73	-0.173551	6.72e-05	0.000257647
ENSG00000146281	PM20D2	6	89855769	89875284	non-DEG	950.034	0.131953	0.0158053	0.0354575
ENSG00000146282	RARS2	6	88224096	88299721	More.in.EUR	809.139	0.236965	4.44e-36	8.44e-34
ENSG00000146350	TBC1D32	6	121400640	121655891	More.in.EUR	213.641	0.29566	7.17e-10	5.96e-09
ENSG00000146373	RNF217	6	125283691	125413779	More.in.YRI	35.6877	-0.47936	0.000664735	0.00207937
ENSG00000146376	ARHGAP18	6	129897277	130031370	non-DEG	1312.29	-0.0629064	0.230897	0.344435
ENSG00000146386	ABRACL	6	139349819	139364439	non-DEG	2032.98	0.023992	0.591936	0.705049
ENSG00000146409	SLC18B1	6	133090509	133119701	non-DEG	191.166	-0.0983796	0.0833652	0.149415
ENSG00000146410	MTFR2	6	136552162	136571473	More.in.YRI	458.867	-0.152887	2.27e-05	9.45e-05
ENSG00000146414	SHPRH	6	146185381	146285559	non-DEG	671.724	0.0240159	0.542302	0.662788
ENSG00000146416	AIG1	6	143381633	143661441	More.in.YRI	631.425	-0.39927	2.72e-24	1.38e-22
ENSG00000146425	DYNLT1	6	159057506	159065771	More.in.EUR	978.972	0.262082	4.28e-14	6.23e-13
ENSG00000146426	TIAM2	6	155153831	155578857	non-DEG	387.273	0.043232	0.526245	0.647814
ENSG00000146433	TMEM181	6	158957468	159056460	More.in.EUR	513.161	0.22613	2.23e-12	2.63e-11
ENSG00000146457	WTAP	6	160146617	160177351	non-DEG	1924.48	0.100429	1.1e-06	5.68e-06
ENSG00000146463	ZMYM4	1	35734568	35887659	non-DEG	1661.33	-0.0442085	0.14397	0.236076
ENSG00000146476	C6orf211	6	151773422	151791236	More.in.EUR	887.48	0.160637	9.8e-07	5.11e-06
ENSG00000146535	GNA12	7	2767746	2883958	More.in.YRI	1606.86	-0.15346	0.00269107	0.00734546
ENSG00000146540	C7orf50	7	1036622	1177896	non-DEG	2553.71	0.075979	0.285286	0.407509
ENSG00000146556	WASH2P	2	114341664	114356655	non-DEG	306.702	0.0946844	0.0978226	0.171459
ENSG00000146574	CCZ1B	7	6833765	6866401	More.in.EUR	874.228	0.250262	2.1e-07	1.21e-06
ENSG00000146576	C7orf26	7	6629648	6648357	non-DEG	505.591	-0.0216652	0.49722	0.621685
ENSG00000146587	RBAK	7	5085452	5109119	non-DEG	629.549	0.0899063	0.06308	0.117943
ENSG00000146592	CREB5	7	28338940	28865511	non-DEG	225.98	-0.0512548	0.794411	0.863317
ENSG00000146648	EGFR	7	55086714	55324313	More.in.YRI	29.8234	-0.868768	2.37e-07	1.36e-06
ENSG00000146670	CDCA5	11	64833772	64851636	More.in.YRI	2195.51	-0.187451	3.47e-08	2.26e-07
ENSG00000146676	PURB	7	44915896	44924960	non-DEG	1722.93	0.0193874	0.482378	0.607677
ENSG00000146701	MDH2	7	75677369	75696826	non-DEG	3587.52	0.0729672	0.0301639	0.0625831
ENSG00000146707	POMZP3	7	76239303	76256578	More.in.EUR	191.104	0.340761	0.000193641	0.000677771
ENSG00000146729	GBAS	7	56019486	56067874	non-DEG	1173.72	0.084505	0.00038357	0.00126187
ENSG00000146731	CCT6A	7	56119323	56131682	More.in.EUR	8458.86	0.290175	2.91e-13	3.83e-12
ENSG00000146733	PSPH	7	56078744	56119297	More.in.YRI	822.905	-0.611047	3.63e-41	1.12e-38
ENSG00000146757	ZNF92	7	64838712	64866038	non-DEG	452.411	0.0213593	0.652842	0.75536
ENSG00000146776	ATXN7L1	7	105245514	105517050	More.in.EUR	113.948	0.214356	0.0133143	0.0305274
ENSG00000146802	TMEM168	7	112402437	112430647	More.in.EUR	769.456	0.296034	8.75e-14	1.23e-12
ENSG00000146826	C7orf43	7	99752043	99756338	non-DEG	369.027	-0.114842	0.000732002	0.00226841
ENSG00000146828	SLC12A9	7	100424442	100464631	More.in.YRI	574.625	-0.311307	4.35e-16	8.17e-15
ENSG00000146830	GIGYF1	7	100277130	100287071	non-DEG	1161.03	0.0251014	0.553945	0.672748
ENSG00000146833	TRIM4	7	99474581	99517223	More.in.YRI	1042.6	-0.208289	1.19e-13	1.64e-12
ENSG00000146834	MEPCE	7	100026413	100031741	More.in.YRI	1396.04	-0.140508	3.39e-07	1.9e-06
ENSG00000146842	TMEM209	7	129804555	129847610	non-DEG	1060.18	-0.108924	1.04e-05	4.59e-05
ENSG00000146856	AGBL3	7	134671259	134832715	More.in.EUR	170.318	0.283139	5.74e-07	3.09e-06
ENSG00000146858	ZC3HAV1L	7	138710452	138720775	More.in.YRI	239.594	-0.325192	1.1e-06	5.69e-06
ENSG00000146859	TMEM140	7	134832824	134850967	More.in.YRI	1222.56	-0.313492	1.39e-09	1.11e-08
ENSG00000146872	TLK2	17	60536019	60692842	non-DEG	1206.52	0.000456149	0.983284	0.98932
ENSG00000146909	NOM1	7	156742417	156765876	non-DEG	847.886	0.0221083	0.412768	0.54066
ENSG00000146918	NCAPG2	7	158424003	158497520	non-DEG	2310.95	-0.0327212	0.317584	0.443286
ENSG00000146963	C7orf55-LUC7L2	7	139025105	139108198	non-DEG	2547.26	0.00510253	0.845107	0.899036
ENSG00000147316	MCPH1	8	6264113	6501144	non-DEG	692.849	-0.0355669	0.158765	0.255433
ENSG00000147324	MFHAS1	8	8640864	8751155	More.in.YRI	1405.73	-0.402188	1.09e-11	1.17e-10
ENSG00000147364	FBXO25	8	356428	421225	non-DEG	370.097	0.0585048	0.055802	0.106113
ENSG00000147416	ATP6V1B2	8	20054878	20084330	non-DEG	2297.31	0.0142268	0.551675	0.670649
ENSG00000147419	CCDC25	8	27590835	27630170	non-DEG	1478.02	0.0110465	0.679828	0.776443
ENSG00000147421	HMBOX1	8	28747911	28922281	non-DEG	569.857	0.0491878	0.150079	0.244154
ENSG00000147434	CHRNA6	8	42607763	42651535	More.in.YRI	68.2485	-0.229469	0.0164817	0.0367766
ENSG00000147437	GNRH1	8	25276776	25282170	More.in.EUR	44.6245	0.574592	4.67e-13	6e-12
ENSG00000147439	BIN3	8	22477931	22526661	non-DEG	582.835	0.0521157	0.0369266	0.0745611
ENSG00000147443	DOK2	8	21766384	21771371	non-DEG	265.094	-0.0638608	0.509306	0.632844
ENSG00000147454	SLC25A37	8	23386318	23432976	non-DEG	616.755	-0.110516	0.0273848	0.0575456
ENSG00000147457	CHMP7	8	23101150	23119512	non-DEG	727.31	0.0613789	0.0657814	0.122201
ENSG00000147459	DOCK5	8	25042238	25275598	More.in.YRI	79.5522	-0.777515	1.59e-15	2.76e-14
ENSG00000147465	STAR	8	38001167	38008783	More.in.EUR	25.6075	0.435739	6.03e-05	0.000232815
ENSG00000147471	PROSC	8	37620111	37637283	More.in.YRI	1729.01	-0.182356	1.94e-15	3.35e-14
ENSG00000147475	ERLIN2	8	37594117	37616619	More.in.YRI	1153.65	-0.162444	3.99e-07	2.2e-06
ENSG00000147509	RGS20	8	54764368	54871863	More.in.YRI	192.32	-0.692385	2.58e-06	1.25e-05
ENSG00000147526	TACC1	8	38585704	38710546	More.in.YRI	8393.61	-0.215884	2.32e-07	1.33e-06
ENSG00000147533	GOLGA7	8	41347915	41368499	non-DEG	1282.82	-0.044971	0.0784961	0.141929
ENSG00000147535	PPAPDC1B	8	38120648	38126761	More.in.EUR	829.156	0.355755	4.9e-19	1.29e-17
ENSG00000147536	GINS4	8	41386725	41402565	More.in.YRI	1109.86	-0.263747	1.79e-09	1.41e-08
ENSG00000147548	WHSC1L1	8	38127215	38239790	non-DEG	2604.88	-0.0569404	0.119563	0.202643
ENSG00000147570	DNAJC5B	8	66933795	67012751	More.in.YRI	29.856	-0.612373	4.05e-07	2.24e-06
ENSG00000147576	ADHFE1	8	67342420	67383836	More.in.EUR	29.8023	0.236297	0.0179855	0.0397117
ENSG00000147586	MRPS28	8	80830952	80942524	More.in.EUR	855.79	0.17584	9.63e-08	5.87e-07
ENSG00000147592	LACTB2	8	71547553	71581409	More.in.EUR	398.84	0.239833	2.31e-10	2.08e-09
ENSG00000147601	TERF1	8	73921099	73960357	non-DEG	529.871	0.027847	0.323822	0.449861
ENSG00000147604	RPL7	8	74202506	74208024	More.in.EUR	42989.1	0.359606	7.82e-26	4.73e-24
ENSG00000147642	SYBU	8	110586207	110704020	More.in.EUR	68.6782	0.269925	0.0166721	0.037151
ENSG00000147649	MTDH	8	98656407	98740998	More.in.YRI	8368.35	-0.445236	2.79e-19	7.75e-18
ENSG00000147650	LRP12	8	105501459	105601252	More.in.YRI	157.065	-1.13777	4.43e-15	7.31e-14
ENSG00000147654	EBAG9	8	110551940	110578225	More.in.EUR	650.174	0.155868	2.46e-11	2.51e-10
ENSG00000147669	POLR2K	8	101162812	101166230	More.in.EUR	1252.57	0.222849	4.84e-11	4.78e-10
ENSG00000147677	EIF3H	8	117654369	117779164	More.in.EUR	10119.9	0.215945	1.17e-15	2.07e-14
ENSG00000147679	UTP23	8	117778742	117861702	non-DEG	598.629	0.0759163	0.0281961	0.0590328
ENSG00000147684	NDUFB9	8	125551344	125580751	non-DEG	2121.63	0.114296	0.000873041	0.00265959
ENSG00000147687	TATDN1	8	125500726	125551699	More.in.EUR	533.551	0.299053	1.62e-22	6.56e-21
ENSG00000147689	FAM83A	8	124191200	124222314	More.in.YRI	71.4319	-0.429142	0.00157626	0.00453973
ENSG00000147789	ZNF7	8	146052849	146072894	non-DEG	434.783	-0.0583822	0.0111625	0.0261727
ENSG00000147804	SLC39A4	8	145635126	145642279	More.in.EUR	107.374	0.461647	3.55e-07	1.99e-06
ENSG00000147813	NAPRT1	8	144656955	144660819	More.in.EUR	465.761	0.336261	0.00181076	0.00513503
ENSG00000147852	VLDLR	9	2621834	2660053	non-DEG	565.498	-0.0479233	0.60128	0.713301
ENSG00000147853	AK3	9	4711155	4742043	non-DEG	1725.16	0.0382561	0.144476	0.236714
ENSG00000147854	UHRF2	9	6413151	6507054	More.in.EUR	1583.01	0.184853	4.11e-08	2.64e-07
ENSG00000147862	NFIB	9	14081842	14398982	non-DEG	44.1992	-0.317783	0.0521755	0.100212
ENSG00000147872	PLIN2	9	19108373	19149288	non-DEG	2387.15	0.0868715	0.0643386	0.119954
ENSG00000147874	HAUS6	9	19053141	19103117	non-DEG	1283.34	0.053336	0.199761	0.306938
ENSG00000147889	CDKN2A	9	21967751	21995300	non-DEG	203.825	-0.0908375	0.299315	0.4231
ENSG00000147894	C9orf72	9	27546544	27573864	More.in.EUR	269.758	0.16272	0.00178865	0.00508278
ENSG00000147905	ZCCHC7	9	37120536	37358146	non-DEG	1712.59	0.0319728	0.392721	0.52096
ENSG00000147912	FBXO10	9	37510889	37588871	More.in.EUR	556.953	0.154556	0.00931356	0.0223102
ENSG00000147955	SIGMAR1	9	34634719	34637806	More.in.YRI	763.77	-0.144891	0.0176897	0.0391371
ENSG00000147996	CBWD5	9	70432004	70497240	More.in.EUR	764.893	0.210765	6.53e-06	2.98e-05
ENSG00000148019	CEP78	9	80850978	80894606	More.in.EUR	926.251	0.173248	1.37e-08	9.48e-08
ENSG00000148053	NTRK2	9	87283466	87638505	non-DEG	471.494	0.0122397	0.912513	0.9438
ENSG00000148057	IDNK	9	86237964	86259045	non-DEG	135.784	0.0740374	0.0396729	0.0792703
ENSG00000148090	AUH	9	93976097	94124195	non-DEG	145.877	-0.122674	0.00267769	0.00731048
ENSG00000148110	HIATL1	9	97136833	97223324	More.in.YRI	1931.09	-0.144647	6.15e-08	3.86e-07
ENSG00000148120	C9orf3	9	97488983	97849441	non-DEG	162.549	0.0241466	0.556672	0.67491
ENSG00000148143	ZNF462	9	109625378	109775915	More.in.EUR	30.7994	0.476314	0.00256339	0.00702696
ENSG00000148153	INIP	9	115446206	115480516	More.in.YRI	1038.69	-0.234298	2.4e-16	4.65e-15
ENSG00000148154	UGCG	9	114659046	114697649	non-DEG	2319.26	-0.118446	0.00373079	0.0098574
ENSG00000148158	SNX30	9	115513118	115643951	More.in.YRI	228.606	-0.565749	8.52e-20	2.53e-18
ENSG00000148175	STOM	9	124101355	124132531	More.in.EUR	1168.27	0.155773	0.000675237	0.0021097
ENSG00000148180	GSN	9	123970072	124095121	More.in.EUR	495.39	0.284014	0.000173398	0.000611817
ENSG00000148187	MRRF	9	125026882	125085743	non-DEG	1070.32	-0.12741	5.14e-08	3.26e-07
ENSG00000148200	NR6A1	9	127279554	127533589	non-DEG	301.062	-0.0468814	0.458535	0.584663
ENSG00000148204	CRB2	9	126118449	126142603	More.in.YRI	19.4296	-0.529337	7.27e-10	6.03e-09
ENSG00000148218	ALAD	9	116148597	116163613	More.in.YRI	752.672	-0.148857	1.88e-10	1.71e-09
ENSG00000148219	ASTN2	9	119187504	120177348	non-DEG	356.098	0.120139	0.00183382	0.00519704
ENSG00000148225	WDR31	9	116075502	116102578	non-DEG	68.5905	-0.122978	0.0258308	0.0546259
ENSG00000148229	POLE3	9	116169515	116172952	More.in.YRI	1796.04	-0.152429	1.63e-05	6.98e-05
ENSG00000148248	SURF4	9	136228325	136242970	non-DEG	2030.38	-0.0803106	0.00663384	0.0164843
ENSG00000148288	GBGT1	9	136028340	136039332	More.in.EUR	169.286	0.311075	0.000536261	0.00170929
ENSG00000148290	SURF1	9	136218610	136223552	non-DEG	333.1	0.00297987	0.934372	0.958233
ENSG00000148296	SURF6	9	136197552	136203235	More.in.YRI	163.942	-0.938665	1.95e-09	1.53e-08
ENSG00000148297	MED22	9	136205160	136214986	non-DEG	654.045	-0.104793	0.00299019	0.00808869
ENSG00000148303	RPL7A	9	136215069	136218281	More.in.EUR	30282.7	0.193058	8.1e-08	5e-07
ENSG00000148308	GTF3C5	9	135906076	135933890	non-DEG	1565.75	-0.0178254	0.392229	0.52054
ENSG00000148331	ASB6	9	132399171	132404444	non-DEG	359.136	-0.0721626	0.0149989	0.0338685
ENSG00000148334	PTGES2	9	130882972	130890741	non-DEG	1276.89	0.0784486	0.0411799	0.0818448
ENSG00000148335	NTMT1	9	132371163	132398209	non-DEG	625.93	0.0277843	0.451871	0.578878
ENSG00000148337	CIZ1	9	130928343	130966662	non-DEG	2107.31	0.036729	0.129304	0.216205
ENSG00000148339	SLC25A25	9	130830480	130871524	non-DEG	500.206	0.0388955	0.247386	0.363714
ENSG00000148341	SH3GLB2	9	131769315	131790582	non-DEG	1286.78	-0.000226806	0.994522	0.996536
ENSG00000148343	FAM73B	9	131798900	131834361	non-DEG	476.284	-0.0152706	0.718071	0.807703
ENSG00000148356	LRSAM1	9	130213765	130265780	non-DEG	671.394	-0.0344693	0.242313	0.357902
ENSG00000148358	GPR107	9	132815705	132902448	More.in.YRI	575.597	-0.149454	4.43e-08	2.84e-07
ENSG00000148362	C9orf142	9	139886870	139888436	non-DEG	274.507	0.13941	0.0410786	0.0816744
ENSG00000148384	INPP5E	9	139323071	139334274	non-DEG	380.414	0.0140048	0.728432	0.815147
ENSG00000148396	SEC16A	9	139334549	139372141	non-DEG	3069.14	0.0882028	0.00243685	0.00671366
ENSG00000148399	DPH7	9	140449356	140473387	non-DEG	508.628	0.0417202	0.146744	0.239816
ENSG00000148400	NOTCH1	9	139388896	139440314	More.in.YRI	1453.96	-0.245873	0.000486547	0.00156395
ENSG00000148411	NACC2	9	138898383	138987131	non-DEG	300.962	0.193493	0.14014	0.230762
ENSG00000148426	PROSER2	10	11865338	11914276	non-DEG	27.1241	0.243823	0.0752944	0.136904
ENSG00000148429	USP6NL	10	11495945	11653753	More.in.YRI	1170.24	-0.232851	1.41e-07	8.38e-07
ENSG00000148444	COMMD3	10	22604903	22609235	non-DEG	910.654	-0.0465893	0.110801	0.190452
ENSG00000148450	MSRB2	10	23384435	23410942	More.in.YRI	233.71	-0.212596	1.75e-06	8.73e-06
ENSG00000148459	PDSS1	10	26986588	27035727	More.in.EUR	378.662	0.227632	1.94e-10	1.76e-09
ENSG00000148468	FAM171A1	10	15253642	15413061	More.in.EUR	92.0723	0.622085	5.69e-05	0.000220374
ENSG00000148481	FAM188A	10	15820169	15902519	More.in.EUR	381.624	0.258547	1.19e-14	1.85e-13
ENSG00000148484	RSU1	10	16632610	16859527	More.in.EUR	1840.95	0.148541	0.000200557	0.000699364
ENSG00000148498	PARD3	10	34398488	35104253	More.in.YRI	912.432	-0.537494	5.81e-05	0.000225003
ENSG00000148516	ZEB1	10	31607424	31818742	non-DEG	1619.46	0.0363167	0.429608	0.557704
ENSG00000148572	NRBF2	10	64893050	64914783	More.in.EUR	903.302	0.178228	1.1e-15	1.96e-14
ENSG00000148600	CDHR1	10	85954410	85979377	non-DEG	107.641	0.209738	0.0956421	0.168098
ENSG00000148606	POLR3A	10	79734907	79789303	non-DEG	1108.54	-0.133676	7.07e-08	4.4e-07
ENSG00000148634	HERC4	10	69681665	69835105	non-DEG	1631.35	0.0282273	0.292758	0.415556
ENSG00000148655	C10orf11	10	77360998	78319925	non-DEG	44.3584	-0.339269	0.0283769	0.0593734
ENSG00000148660	CAMK2G	10	75572259	75634343	More.in.YRI	545.555	-0.242484	4.3e-16	8.08e-15
ENSG00000148671	ADIRF	10	88727949	88743691	More.in.EUR	88.5472	0.585642	6.09e-10	5.13e-09
ENSG00000148672	GLUD1	10	88810243	88854623	More.in.YRI	4241.67	-0.147898	2.07e-11	2.14e-10
ENSG00000148688	RPP30	10	92631473	92668312	More.in.EUR	862.693	0.15231	6.89e-07	3.67e-06
ENSG00000148690	FRA10AC1	10	95427640	95462329	More.in.EUR	705.416	0.30927	2.54e-16	4.91e-15
ENSG00000148700	ADD3	10	111756126	111895323	More.in.YRI	1851.72	-0.39877	1.07e-12	1.31e-11
ENSG00000148719	DNAJB12	10	74092588	74114988	More.in.YRI	891.428	-0.184545	1.09e-15	1.94e-14
ENSG00000148730	EIF4EBP2	10	72164135	72188374	More.in.YRI	4255.86	-0.407676	1.42e-50	8.68e-48
ENSG00000148734	NPFFR1	10	72007085	72043432	non-DEG	28.5824	0.137103	0.0223526	0.0481163
ENSG00000148773	MKI67	10	129894923	129924649	non-DEG	14201.5	-0.10439	0.00548084	0.0139281
ENSG00000148803	FUOM	10	135168658	135171529	non-DEG	224.26	0.0894726	0.140295	0.23096
ENSG00000148814	LRRC27	10	134145614	134195010	non-DEG	165.397	0.134488	0.00789061	0.0192372
ENSG00000148824	MTG1	10	135207598	135234811	non-DEG	739.008	0.00737112	0.836598	0.894142
ENSG00000148832	PAOX	10	135192695	135205198	non-DEG	292.185	-0.0133962	0.778659	0.851588
ENSG00000148834	GSTO1	10	105995114	106027217	non-DEG	2312.53	-0.0738422	0.0556921	0.105962
ENSG00000148835	TAF5	10	105127724	105148822	non-DEG	342.692	0.0824744	0.00715509	0.0176455
ENSG00000148840	PPRC1	10	103892787	103910082	non-DEG	1668.07	0.0062921	0.846788	0.900094
ENSG00000148841	ITPRIP	10	106071894	106098162	More.in.YRI	442.47	-0.466521	2.01e-31	2.47e-29
ENSG00000148842	CNNM2	10	104678050	104849978	More.in.YRI	242.627	-0.152743	0.000552177	0.00175448
ENSG00000148843	PDCD11	10	105156405	105206049	non-DEG	3467.65	0.0593729	0.030649	0.0634442
ENSG00000148908	RGS10	10	121259340	121302220	More.in.EUR	2114.31	0.238572	7.38e-09	5.33e-08
ENSG00000148925	BTBD10	11	13409548	13484844	non-DEG	728.985	0.00566086	0.811636	0.875901
ENSG00000148926	ADM	11	10326227	10328944	non-DEG	383.532	-0.0898994	0.536134	0.657148
ENSG00000148935	GAS2	11	22647188	22834601	More.in.YRI	311.135	-0.446237	0.00104112	0.00312443
ENSG00000148943	LIN7C	11	27516123	27528320	non-DEG	627.768	0.0167414	0.586082	0.699792
ENSG00000148948	LRRC4C	11	40135753	41481323	non-DEG	29.0776	0.00551666	0.969666	0.980207
ENSG00000148950	IMMP1L	11	31453948	31531192	More.in.EUR	266.075	0.193508	6.59e-07	3.52e-06
ENSG00000148985	PGAP2	11	3818954	3847601	non-DEG	634.302	-0.00306987	0.895819	0.933259
ENSG00000149016	TUT1	11	62342517	62359649	non-DEG	809.787	0.0924076	0.00129942	0.00381362
ENSG00000149054	ZNF215	11	6947635	7005863	More.in.YRI	201.898	-0.39215	1.93e-09	1.51e-08
ENSG00000149084	HSD17B12	11	43577986	43878167	non-DEG	2135.5	-0.0501673	0.196155	0.302361
ENSG00000149089	APIP	11	34874641	34938046	non-DEG	750.121	0.0969904	0.00060524	0.00190668
ENSG00000149091	DGKZ	11	46354455	46402104	More.in.YRI	1864.03	-0.179706	6.57e-06	3e-05
ENSG00000149100	EIF3M	11	32605344	32627808	More.in.EUR	6831.32	0.251708	2.45e-20	7.74e-19
ENSG00000149115	TNKS1BP1	11	57067112	57092426	non-DEG	600.773	0.110873	0.0370752	0.0747749
ENSG00000149136	SSRP1	11	57093459	57103351	non-DEG	8605.1	0.0565235	0.079735	0.143882
ENSG00000149150	SLC43A1	11	57252007	57283259	non-DEG	449.868	-0.058685	0.248158	0.364584
ENSG00000149177	PTPRJ	11	48002113	48189670	non-DEG	183.842	0.0645131	0.551136	0.670412
ENSG00000149179	C11orf49	11	46958240	47185936	More.in.EUR	559.695	0.262119	2.84e-30	3.04e-28
ENSG00000149182	ARFGAP2	11	47185848	47198676	non-DEG	2464.39	-0.0207297	0.489192	0.613842
ENSG00000149187	CELF1	11	47487496	47587121	More.in.YRI	4369.92	-0.218268	1.09e-13	1.51e-12
ENSG00000149196	C11orf73	11	86013253	86056969	More.in.EUR	945.163	0.245485	6e-21	2.04e-19
ENSG00000149212	SESN3	11	94898704	94965705	More.in.YRI	230.741	-0.293518	0.0132089	0.0303121
ENSG00000149218	ENDOD1	11	94822974	94865809	More.in.YRI	626.307	-0.178293	0.00266763	0.00728377
ENSG00000149231	CCDC82	11	96085933	96123087	More.in.EUR	811.608	0.317108	1.86e-11	1.93e-10
ENSG00000149243	KLHL35	11	75133438	75141674	non-DEG	15.4925	0.0523077	0.565327	0.682437
ENSG00000149257	SERPINH1	11	75273101	75283828	non-DEG	708.675	-0.115166	0.00648832	0.0161509
ENSG00000149262	INTS4	11	77589766	77705724	More.in.EUR	1098.1	0.174797	8.19e-14	1.15e-12
ENSG00000149269	PAK1	11	77032752	77185680	More.in.YRI	4219.93	-0.140852	0.000189727	0.000665311
ENSG00000149273	RPS3	11	75110530	75133324	More.in.EUR	50015.3	0.18956	3.18e-05	0.000128906
ENSG00000149289	ZC3H12C	11	109964087	110042566	non-DEG	2338	-0.100207	0.175617	0.276705
ENSG00000149292	TTC12	11	113185251	113254266	non-DEG	128.373	0.0580472	0.293496	0.416176
ENSG00000149308	NPAT	11	108027942	108093369	non-DEG	1074.97	0.125388	0.000592714	0.00187217
ENSG00000149311	ATM	11	108093211	108239829	non-DEG	2985.62	-0.118665	0.041366	0.0821649
ENSG00000149313	AASDHPPT	11	105946228	105969437	non-DEG	1383.53	-0.0698413	0.0195361	0.0426948
ENSG00000149328	GLB1L2	11	134201768	134248235	More.in.EUR	57.549	1.03844	4.16e-12	4.7e-11
ENSG00000149346	SLX4IP	20	10415951	10617477	More.in.YRI	84.0437	-0.38725	6.58e-17	1.37e-15
ENSG00000149357	LAMTOR1	11	71796941	71814433	More.in.YRI	1585.33	-0.185353	4.14e-13	5.36e-12
ENSG00000149403	GRIK4	11	120382468	120859613	non-DEG	51.342	-0.0815685	0.320987	0.446989
ENSG00000149428	HYOU1	11	118914900	118927913	non-DEG	7208.32	0.0508442	0.327697	0.454042
ENSG00000149474	CSRP2BP	20	18118762	18169031	non-DEG	652.177	-0.0450465	0.103328	0.179598
ENSG00000149476	DAK	11	61100682	61120767	non-DEG	1197.82	0.0696454	0.0502772	0.096964
ENSG00000149480	MTA2	11	62360686	62369312	non-DEG	4840.24	-0.0269685	0.393227	0.521419
ENSG00000149483	TMEM138	11	61129473	61136981	non-DEG	567.637	0.0321686	0.49771	0.62206
ENSG00000149485	FADS1	11	61567099	61596790	More.in.YRI	2844.59	-0.408699	6.62e-19	1.73e-17
ENSG00000149489	ROM1	11	62379194	62382592	More.in.EUR	22.0375	0.212554	0.000282483	0.000955691
ENSG00000149499	EML3	11	62369690	62380237	non-DEG	1429.1	0.0897191	0.0022394	0.00621746
ENSG00000149503	INCENP	11	61891445	61920635	More.in.YRI	1631.6	-0.318199	3.2e-29	3.03e-27
ENSG00000149527	PLCH2	1	2357419	2436969	non-DEG	50.853	-0.0907565	0.49181	0.616391
ENSG00000149531	FRG1B	20	29611857	29634010	More.in.YRI	271.976	-0.147796	0.0179818	0.0397117
ENSG00000149532	CPSF7	11	61170121	61197503	More.in.YRI	2708.6	-0.213704	1.35e-22	5.53e-21
ENSG00000149541	B3GAT3	11	62382768	62389647	More.in.EUR	751.734	0.168747	0.000654601	0.00205109
ENSG00000149547	EI24	11	125439112	125454575	non-DEG	1775.36	-0.0658764	0.0106067	0.0250125
ENSG00000149548	CCDC15	11	124824017	124911385	non-DEG	146.917	0.0659522	0.132071	0.220032
ENSG00000149554	CHEK1	11	125495036	125546150	non-DEG	1392.02	0.0661676	0.0641376	0.119674
ENSG00000149557	FEZ1	11	125315646	125366213	non-DEG	690.283	-0.0306426	0.813611	0.877196
ENSG00000149564	ESAM	11	124622026	124632186	non-DEG	795.865	-0.151972	0.0739064	0.134727
ENSG00000149573	MPZL2	11	118124118	118135251	non-DEG	19.9654	-0.0484411	0.721034	0.809716
ENSG00000149577	SIDT2	11	117049449	117068160	non-DEG	1247.17	-0.0266907	0.510228	0.633689
ENSG00000149582	TMEM25	11	118401756	118417995	non-DEG	54.6969	-0.0584378	0.24521	0.361183
ENSG00000149591	TAGLN	11	117070037	117075498	More.in.EUR	96.2007	0.414491	3.38e-09	2.57e-08
ENSG00000149599	DUSP15	20	30435440	30458550	non-DEG	27.7614	0.034478	0.835194	0.893165
ENSG00000149600	COMMD7	20	31290493	31331803	non-DEG	689.348	-0.101498	0.00236677	0.00654059
ENSG00000149636	DSN1	20	35380194	35402221	non-DEG	634.757	0.0996554	6.72e-05	0.000257647
ENSG00000149639	SOGA1	20	35405845	35492089	More.in.YRI	1065.48	-0.722997	2.79e-30	3.01e-28
ENSG00000149657	LSM14B	20	60697517	60710434	non-DEG	1253.73	-0.0307291	0.0905715	0.160466
ENSG00000149658	YTHDF1	20	61826781	61847586	non-DEG	1500.53	0.0363648	0.0582585	0.110097
ENSG00000149679	CABLES2	20	60963688	60982341	More.in.YRI	571.742	-0.173905	3.49e-06	1.66e-05
ENSG00000149716	ORAOV1	11	69467844	69490184	non-DEG	338.283	0.0338999	0.228118	0.341143
ENSG00000149743	TRPT1	11	63991271	63993726	non-DEG	643.024	0.0563176	0.132162	0.22017
ENSG00000149761	NUDT22	11	63993413	63998158	non-DEG	824.569	-0.0181417	0.627264	0.734961
ENSG00000149781	FERMT3	11	63974150	63991354	non-DEG	4818.07	0.0496471	0.208375	0.317485
ENSG00000149782	PLCB3	11	64018995	64036622	non-DEG	417.849	-0.0257944	0.517771	0.640478
ENSG00000149792	MRPL49	11	64889655	64894843	non-DEG	1716.4	-0.132459	4.57e-07	2.5e-06
ENSG00000149798	CDC42EP2	11	65082289	65089900	More.in.EUR	53.0553	0.344808	3.03e-05	0.000123676
ENSG00000149806	FAU	11	64888100	64889945	More.in.EUR	10571.3	0.254225	1.41e-11	1.5e-10
ENSG00000149809	TM7SF2	11	64879317	64883856	non-DEG	435.874	-0.1253	0.0185264	0.0407464
ENSG00000149823	VPS51	11	64856796	64879332	non-DEG	2333.79	0.0551825	0.174865	0.275855
ENSG00000149922	TBX6	16	30097114	30103208	non-DEG	34.2056	0.11067	0.179897	0.282193
ENSG00000149923	PPP4C	16	30087299	30096698	non-DEG	2356.52	-0.0179686	0.561104	0.678432
ENSG00000149925	ALDOA	16	30064411	30081778	non-DEG	44440	0.134481	0.00121909	0.00360044
ENSG00000149927	DOC2A	16	30016830	30034591	non-DEG	19.8375	0.0126162	0.888998	0.928698
ENSG00000149929	HIRIP3	16	30003645	30007757	non-DEG	976.1	0.0809606	0.0251619	0.0534268
ENSG00000149930	TAOK2	16	29984962	30003582	More.in.YRI	1099.77	-0.217758	2.73e-11	2.78e-10
ENSG00000149932	TMEM219	16	29952206	29984373	non-DEG	1044.96	0.0791393	0.0148942	0.0336931
ENSG00000150093	ITGB1	10	33189247	33294720	non-DEG	1690.98	-0.104092	0.0944692	0.166349
ENSG00000150316	CWC15	11	94695787	94706776	non-DEG	30.9039	0.125087	0.220007	0.331699
ENSG00000150347	ARID5B	10	63661059	63856703	More.in.YRI	815.711	-0.327369	2.32e-06	1.14e-05
ENSG00000150401	DCUN1D2	13	114110134	114145267	More.in.YRI	223.192	-0.148033	0.001519	0.00439217
ENSG00000150403	TMCO3	13	114145310	114204542	non-DEG	812.009	-0.0453912	0.110063	0.189357
ENSG00000150433	TMEM218	11	124966398	124981659	More.in.EUR	407.286	0.140538	1.59e-06	7.97e-06
ENSG00000150455	TIRAP	11	126152960	126168740	More.in.YRI	201.949	-0.389768	9.14e-25	4.92e-23
ENSG00000150456	N6AMT2	13	21302870	21348097	non-DEG	171.269	-0.0402959	0.383649	0.511981
ENSG00000150457	LATS2	13	21547171	21635686	More.in.YRI	212.805	-0.899175	6.72e-34	1.06e-31
ENSG00000150459	SAP18	13	21714653	21723221	non-DEG	2372.42	0.0632146	0.0510433	0.0982535
ENSG00000150477	KIAA1328	18	34409069	34812135	non-DEG	427.247	-0.0789908	0.147029	0.240132
ENSG00000150527	CTAGE5	14	39734488	39856156	non-DEG	719.724	-0.0908641	0.00485046	0.012492
ENSG00000150540	HNMT	2	138721590	138773930	non-DEG	18.1169	0.209308	0.0684169	0.126371
ENSG00000150556	LYPD6B	2	149894621	150071776	non-DEG	178.02	0.0629926	0.687241	0.782489
ENSG00000150593	PDCD4	10	112631565	112659764	More.in.EUR	5897.27	0.589819	9.14e-34	1.43e-31
ENSG00000150625	GPM6A	4	176554085	176923815	More.in.EUR	111.363	1.10965	1.35e-09	1.08e-08
ENSG00000150627	WDR17	4	176986985	177103978	non-DEG	71.7186	-0.106172	0.306734	0.431356
ENSG00000150636	CCDC102B	18	66382446	66722426	More.in.EUR	46.6841	0.159417	0.00189256	0.00534675
ENSG00000150637	CD226	18	67498394	67629039	More.in.EUR	2751.53	0.283682	0.00124612	0.00367198
ENSG00000150656	CNDP1	18	72201675	72254448	non-DEG	15.5323	0.0254987	0.814735	0.878126
ENSG00000150672	DLG2	11	83166055	85338966	non-DEG	16.3186	0.00608475	0.934481	0.958308
ENSG00000150687	PRSS23	11	86502101	86663952	non-DEG	48.0378	-0.132744	0.0604463	0.113706
ENSG00000150712	MTMR12	5	32227100	32313115	More.in.YRI	821.318	-0.221333	1.23e-11	1.31e-10
ENSG00000150753	CCT5	5	10250033	10266524	non-DEG	8581.77	0.107962	0.00295128	0.00799416
ENSG00000150756	FAM173B	5	10226442	10250009	non-DEG	251.15	-0.0581743	0.17322	0.273899
ENSG00000150764	DIXDC1	11	111797868	111893308	More.in.EUR	16.8166	0.313082	0.0127053	0.0292976
ENSG00000150768	DLAT	11	111895538	111935114	non-DEG	1180.69	0.0871622	0.0083461	0.0202311
ENSG00000150776	C11orf57	11	111944810	111955874	non-DEG	516.953	0.0162235	0.543281	0.663644
ENSG00000150779	TIMM8B	11	111955524	111957522	non-DEG	759.994	0.0130886	0.777066	0.85053
ENSG00000150782	IL18	11	112013974	112034840	More.in.YRI	20.9959	-0.442964	0.00015741	0.000560075
ENSG00000150787	PTS	11	112097088	112140678	non-DEG	151.697	0.119699	0.00190599	0.00537775
ENSG00000150867	PIP4K2A	10	22823778	23003484	More.in.YRI	4566.85	-0.596393	2.1e-45	9.04e-43
ENSG00000150907	FOXO1	13	41129804	41240734	More.in.YRI	934.435	-0.315603	1.13e-07	6.8e-07
ENSG00000150938	CRIM1	2	36583069	36778278	More.in.YRI	353.149	-0.63594	3.15e-08	2.06e-07
ENSG00000150961	SEC24D	4	119643978	119759838	More.in.YRI	2781.77	-0.146098	0.00166942	0.00477293
ENSG00000150967	ABCB9	12	123405498	123466196	non-DEG	89.7517	-0.102941	0.166039	0.264683
ENSG00000150977	RILPL2	12	123899936	123921264	non-DEG	2719.24	0.0800924	0.0276543	0.0580236
ENSG00000150990	DHX37	12	125431371	125473668	non-DEG	1527.96	-0.0848942	0.00932857	0.0223359
ENSG00000150991	UBC	12	125396150	125401914	non-DEG	43195.3	0.102868	5.96e-05	0.000230432
ENSG00000150995	ITPR1	3	4535032	4889524	More.in.EUR	2092.43	0.188493	0.00371259	0.00981799
ENSG00000151006	PRSS53	16	31094746	31100949	non-DEG	70.2618	0.014772	0.868586	0.914611
ENSG00000151012	SLC7A11	4	139085251	139163503	non-DEG	631.748	-0.0972717	0.203101	0.311166
ENSG00000151014	CCRN4L	4	139936943	139966906	More.in.YRI	201.912	-0.231896	8.54e-09	6.1e-08
ENSG00000151062	CACNA2D4	12	1901123	2028002	More.in.YRI	31.8526	-0.411345	3.3e-06	1.58e-05
ENSG00000151065	DCP1B	12	2055220	2113701	More.in.EUR	464.789	0.169219	2.51e-10	2.24e-09
ENSG00000151079	KCNA6	12	4918342	4960277	More.in.EUR	50.5338	0.348783	0.00364525	0.00965745
ENSG00000151092	NGLY1	3	25760435	25831530	More.in.EUR	2093.77	0.474377	1.59e-50	9.48e-48
ENSG00000151093	OXSM	3	25824408	25836025	non-DEG	340.411	-0.108882	0.000114859	0.000420309
ENSG00000151116	UEVLD	11	18551156	18610294	non-DEG	571.789	-0.0886333	0.0126835	0.029254
ENSG00000151131	C12orf45	12	105380088	105443515	More.in.EUR	504.633	0.233669	2.34e-09	1.81e-08
ENSG00000151135	C12orf23	12	107349497	107372556	non-DEG	1923.73	0.0381139	0.243748	0.359555
ENSG00000151148	UBE3B	12	109915207	109974507	non-DEG	1003.62	-0.130228	5.59e-08	3.53e-07
ENSG00000151150	ANK3	10	61786056	62493248	More.in.YRI	31.3481	-0.40016	0.00404164	0.010591
ENSG00000151151	IPMK	10	59951278	60027694	non-DEG	630.225	0.0529807	0.223705	0.336096
ENSG00000151164	RAD9B	12	110939460	110969891	non-DEG	34.5213	-0.0106888	0.878478	0.921417
ENSG00000151176	PLBD2	12	113796371	113827203	More.in.YRI	391.068	-0.322674	3.42e-11	3.43e-10
ENSG00000151208	DLG5	10	79550549	79686378	More.in.YRI	157.493	-0.718623	5.89e-15	9.52e-14
ENSG00000151229	SLC2A13	12	40148823	40499891	More.in.YRI	134.98	-0.594557	6.93e-11	6.73e-10
ENSG00000151233	GXYLT1	12	42475647	42538681	More.in.YRI	633.737	-0.190338	2.59e-06	1.26e-05
ENSG00000151239	TWF1	12	44187526	44200178	non-DEG	543.327	-0.0126066	0.741237	0.824533
ENSG00000151240	DIP2C	10	320130	735683	non-DEG	34.914	0.234522	0.0696865	0.128238
ENSG00000151247	EIF4E	4	99792835	99851788	non-DEG	2026.9	0.0306635	0.309047	0.433841
ENSG00000151287	TEX30	13	103418340	103426161	non-DEG	367.202	0.094856	0.0291	0.0606493
ENSG00000151292	CSNK1G3	5	122847793	122952739	non-DEG	828.35	-0.0317361	0.425554	0.553488
ENSG00000151304	SRFBP1	5	121297656	121411265	non-DEG	334.845	0.0301071	0.412019	0.539948
ENSG00000151320	AKAP6	14	32798479	33300567	non-DEG	41.3422	0.0501463	0.69675	0.790092
ENSG00000151327	FAM177A1	14	35514113	35582336	More.in.EUR	464.043	0.262324	7.4e-24	3.57e-22
ENSG00000151332	MBIP	14	36767770	36789882	non-DEG	612.871	0.0677761	0.00322525	0.00866554
ENSG00000151338	MIPOL1	14	37667118	38021566	non-DEG	350.712	-0.0408322	0.569423	0.686054
ENSG00000151348	EXT2	11	44117099	44266979	More.in.YRI	560.386	-0.235138	5.42e-15	8.85e-14
ENSG00000151353	TMEM18	2	667335	677439	non-DEG	589.192	-0.0638485	0.0484258	0.0938758
ENSG00000151366	NDUFC2	11	77779350	77791265	More.in.EUR	1276.48	0.178726	5.85e-05	0.000226511
ENSG00000151388	ADAMTS12	5	33523640	33892297	non-DEG	271.507	-0.313859	0.0300356	0.0623712
ENSG00000151413	NUBPL	14	31959162	32330430	More.in.EUR	390.642	0.195633	2.38e-10	2.13e-09
ENSG00000151414	NEK7	1	198126093	198291550	non-DEG	1287.04	-0.0686534	0.0462261	0.0903241
ENSG00000151422	FER	5	108083523	108532542	non-DEG	631.836	0.0189455	0.662621	0.762736
ENSG00000151445	VIPAS39	14	77893018	77924295	non-DEG	951.816	-0.0169076	0.325512	0.451826
ENSG00000151458	ANKRD50	4	125585207	125633887	More.in.YRI	145.292	-0.708074	8.95e-12	9.72e-11
ENSG00000151461	UPF2	10	11962021	12085169	non-DEG	1854.21	0.102268	0.00300623	0.00812453
ENSG00000151465	CDC123	10	12237964	12292588	non-DEG	2650.15	0.119261	0.00028159	0.000952915
ENSG00000151466	SCLT1	4	129786076	130014764	More.in.EUR	889.251	0.294615	1.65e-27	1.27e-25
ENSG00000151470	C4orf33	4	130014472	130037795	non-DEG	467.303	0.0458588	0.217107	0.327968
ENSG00000151474	FRMD4A	10	13685706	14504141	More.in.YRI	1407.57	-0.393425	0.00050642	0.00162286
ENSG00000151490	PTPRO	12	15475331	15750333	More.in.EUR	159.048	0.253664	0.00668458	0.0165931
ENSG00000151491	EPS8	12	15773092	16035263	non-DEG	642.158	-0.0247211	0.86869	0.914625
ENSG00000151498	ACAD8	11	134123389	134135749	non-DEG	548.292	-0.00759493	0.812228	0.876252
ENSG00000151500	THYN1	11	134118173	134123264	More.in.EUR	995.361	0.265737	6.15e-14	8.8e-13
ENSG00000151502	VPS26B	11	134094539	134117686	More.in.YRI	704.341	-0.225256	1.8e-12	2.14e-11
ENSG00000151503	NCAPD3	11	134020014	134095348	non-DEG	2515.59	-0.101001	0.00155373	0.00447928
ENSG00000151532	VTI1A	10	114206756	114578503	non-DEG	818.892	-0.101873	1.71e-05	7.3e-05
ENSG00000151552	QDPR	4	17461884	17513857	More.in.EUR	668.51	0.144698	0.00183816	0.00520878
ENSG00000151553	FAM160B1	10	116581503	116659591	non-DEG	941.388	-0.0662187	0.0909806	0.161125
ENSG00000151575	TEX9	15	56536207	56738195	non-DEG	559.302	0.0616019	0.493457	0.61804
ENSG00000151576	QTRTD1	3	113724680	113807269	More.in.YRI	809.801	-0.1932	8.49e-09	6.07e-08
ENSG00000151611	MMAA	4	146539415	146581187	non-DEG	354.752	0.0162774	0.688854	0.783883
ENSG00000151612	ZNF827	4	146678779	146859787	More.in.YRI	900.925	-0.384994	5.11e-18	1.22e-16
ENSG00000151640	DPYSL4	10	134000404	134019280	non-DEG	109.695	0.159561	0.44075	0.568324
ENSG00000151651	ADAM8	10	135075907	135090372	More.in.EUR	1830.15	0.215287	0.00010004	0.000370477
ENSG00000151657	KIN	10	7792925	7829990	More.in.EUR	378.097	0.166062	3.3e-10	2.9e-09
ENSG00000151665	PIGF	2	46808076	46844258	More.in.EUR	530.763	0.161204	3.03e-10	2.68e-09
ENSG00000151687	ANKAR	2	190539016	190625919	More.in.EUR	52.7771	0.245633	7e-05	0.000267823
ENSG00000151689	INPP1	2	191208196	191236391	non-DEG	394.693	-0.0829289	0.0525996	0.100953
ENSG00000151690	MFSD6	2	191273081	191373931	More.in.YRI	1169.75	-0.220204	1.38e-10	1.28e-09
ENSG00000151692	RNF144A	2	7057523	7208417	More.in.YRI	395.702	-0.346066	0.000172314	0.000608399
ENSG00000151694	ADAM17	2	9628615	9695921	More.in.YRI	687.09	-0.160676	8.26e-07	4.35e-06
ENSG00000151702	FLI1	11	128556430	128683162	More.in.YRI	1718.61	-0.184242	6.76e-07	3.61e-06
ENSG00000151715	TMEM45B	11	129685714	129729898	More.in.EUR	16.0054	0.171424	0.00652215	0.0162268
ENSG00000151725	CENPU	4	185615772	185655287	More.in.EUR	1195.34	0.447023	1.31e-18	3.34e-17
ENSG00000151726	ACSL1	4	185676749	185747972	non-DEG	2794.33	0.0948771	0.00108295	0.00323811
ENSG00000151729	SLC25A4	4	186064395	186071536	More.in.EUR	1204.16	0.289717	7.05e-13	8.81e-12
ENSG00000151743	AMN1	12	31824071	31882108	More.in.EUR	180.335	0.184173	4.1e-05	0.000163456
ENSG00000151746	BICD1	12	32259769	32536567	More.in.YRI	574.913	-0.218276	1.27e-13	1.76e-12
ENSG00000151748	SAV1	14	51098776	51135049	non-DEG	920.781	0.10955	0.00140746	0.00409813
ENSG00000151773	CCDC122	13	44398045	44453827	More.in.EUR	108.38	0.397043	9.82e-09	6.96e-08
ENSG00000151779	NBAS	2	15307032	15701454	More.in.EUR	1730.69	0.251351	1.16e-19	3.37e-18
ENSG00000151806	GUF1	4	44680444	44702943	More.in.EUR	1306.54	0.187452	3.73e-10	3.25e-09
ENSG00000151834	GABRA2	4	46250444	46477247	More.in.EUR	17.8215	0.486937	7.53e-09	5.43e-08
ENSG00000151835	SACS	13	23902965	24007841	More.in.EUR	2229.51	0.194755	2.82e-06	1.36e-05
ENSG00000151849	CENPJ	13	25457171	25497018	More.in.EUR	980.296	0.304497	6.28e-10	5.27e-09
ENSG00000151876	FBXO4	5	41925356	41941845	non-DEG	316.188	-0.005039	0.888392	0.928288
ENSG00000151881	C5orf28	5	43444354	43483995	non-DEG	289.077	-0.0283316	0.458432	0.584588
ENSG00000151882	CCL28	5	43376747	43412493	More.in.EUR	322.873	0.199309	0.00435444	0.0113179
ENSG00000151883	PARP8	5	49961733	50142356	non-DEG	1235.44	-0.0421705	0.171028	0.271137
ENSG00000151893	CACUL1	10	120433679	120514761	non-DEG	1074.68	-0.0918696	0.00509786	0.0130599
ENSG00000151914	DST	6	56322785	56819426	More.in.EUR	4130.02	0.253972	5.05e-06	2.35e-05
ENSG00000151917	BEND6	6	56819773	56892140	More.in.YRI	46.6971	-0.357525	3.67e-05	0.000147139
ENSG00000151923	TIAL1	10	121334199	121356541	non-DEG	2723.12	0.0955067	5.96e-06	2.73e-05
ENSG00000151929	BAG3	10	121410882	121437331	More.in.EUR	70.1776	0.477774	0.00102628	0.00308361
ENSG00000151948	GLT1D1	12	129337972	129469509	non-DEG	360.746	0.308126	0.0274581	0.057672
ENSG00000151967	SCHIP1	3	159557650	159615149	non-DEG	123.028	0.0767271	0.647977	0.751621
ENSG00000152022	LIX1L	1	145477085	145501669	More.in.YRI	398.83	-1.09925	2.59e-29	2.46e-27
ENSG00000152042	NBPF11	1	146032647	146082765	More.in.EUR	232.789	0.365754	9.88e-09	7e-08
ENSG00000152049	KCNE4	2	223916532	224063117	non-DEG	35.2088	0.0271648	0.723986	0.811814
ENSG00000152056	AP1S3	2	224616403	224702744	non-DEG	405.587	-0.0556819	0.466593	0.592833
ENSG00000152061	RABGAP1L	1	174128548	174964445	non-DEG	3083.59	0.0954019	0.144603	0.236863
ENSG00000152076	CCDC74B	2	130896860	130902707	More.in.YRI	64.5464	-0.7601	1.46e-08	1.01e-07
ENSG00000152082	MZT2B	2	130939310	130948302	non-DEG	1479.33	0.157436	0.210605	0.320247
ENSG00000152102	FAM168B	2	131805449	131851033	non-DEG	3672.43	-0.115893	4.24e-06	2e-05
ENSG00000152104	PTPN14	1	214522039	214725792	More.in.YRI	221.887	-0.502193	0.000340303	0.00113318
ENSG00000152117		2	132250386	132279146	non-DEG	486.113	0.118375	0.00756061	0.0185304
ENSG00000152127	MGAT5	2	134877554	135212192	More.in.YRI	3264.66	-0.277366	8.65e-07	4.54e-06
ENSG00000152133	GPATCH11	2	37311594	37326387	More.in.YRI	759.11	-0.240298	7.6e-09	5.47e-08
ENSG00000152147	GEMIN6	2	38978676	39012142	non-DEG	557.286	0.0599335	0.136157	0.225435
ENSG00000152193	RNF219	13	79188426	79233314	non-DEG	825.279	0.0250063	0.40058	0.528784
ENSG00000152213	ARL11	13	50202435	50208008	More.in.YRI	276.516	-0.556246	1.64e-22	6.62e-21
ENSG00000152217	SETBP1	18	42260138	42648475	More.in.YRI	218.783	-0.807067	3.28e-11	3.3e-10
ENSG00000152219	ARL14EP	11	30344598	30359774	More.in.EUR	841.723	0.192022	2.42e-09	1.87e-08
ENSG00000152223	EPG5	18	43427574	43547240	More.in.EUR	1131.45	0.240148	9.08e-14	1.27e-12
ENSG00000152229	PSTPIP2	18	43563502	43652238	More.in.EUR	524.431	0.482812	8.72e-07	4.58e-06
ENSG00000152234	ATP5A1	18	43664110	43684300	non-DEG	16456.4	0.084302	0.00849623	0.0205604
ENSG00000152240	HAUS1	18	43684298	43708299	More.in.EUR	1019.14	0.233263	4.87e-11	4.8e-10
ENSG00000152242	C18orf25	18	43753519	43846949	More.in.YRI	698.155	-0.221745	1.61e-11	1.69e-10
ENSG00000152253	SPC25	2	169690642	169769881	non-DEG	442.276	0.00137958	0.970102	0.98051
ENSG00000152256	PDK1	2	173420101	173489823	non-DEG	2629.6	0.098723	0.0527107	0.101129
ENSG00000152270	PDE3B	11	14665269	14892350	non-DEG	74.5477	-0.0548912	0.69488	0.78896
ENSG00000152291	TGOLN2	2	85545147	85555548	More.in.YRI	5311.63	-0.246257	3.38e-19	9.17e-18
ENSG00000152292	SH2D6	2	85645844	85664152	non-DEG	19.4727	-0.0884873	0.087871	0.156464
ENSG00000152332	UHMK1	1	162467041	162499419	More.in.YRI	4460.98	-0.177693	4.41e-07	2.42e-06
ENSG00000152348	ATG10	5	81267844	81572676	More.in.EUR	187.807	0.253346	2.15e-11	2.21e-10
ENSG00000152359	POC5	5	74969949	75013313	More.in.EUR	463.911	0.179264	2.87e-10	2.54e-09
ENSG00000152382	TADA1	1	166825747	166845564	non-DEG	550.768	0.0790725	8.06e-05	0.000304311
ENSG00000152404	CWF19L2	11	107197071	107328572	More.in.EUR	441.446	0.425991	2.29e-27	1.69e-25
ENSG00000152409	JMY	5	78532012	78623038	More.in.EUR	483.551	0.213891	0.000165662	0.00058697
ENSG00000152413	HOMER1	5	78668459	78810040	non-DEG	218.588	-0.0748671	0.406725	0.535044
ENSG00000152422	XRCC4	5	82373317	82649606	More.in.EUR	477.007	0.257224	6.56e-16	1.2e-14
ENSG00000152433	ZNF547	19	57874845	57890933	non-DEG	64.318	-0.0474349	0.354802	0.481721
ENSG00000152439	ZNF773	19	58011283	58029772	non-DEG	201.115	0.0570996	0.0666703	0.123616
ENSG00000152443	ZNF776	19	58258164	58269527	non-DEG	475.172	-0.0105909	0.76769	0.843684
ENSG00000152454	ZNF256	19	58452201	58459043	More.in.EUR	189.439	0.361322	9.44e-18	2.18e-16
ENSG00000152455	SUV39H2	10	14920819	14946314	non-DEG	661.597	0.0167234	0.633232	0.739629
ENSG00000152457	DCLRE1C	10	14939358	14996431	non-DEG	573.106	-0.0185781	0.649834	0.753242
ENSG00000152464	RPP38	10	15139179	15181817	non-DEG	392.433	0.0769366	0.00188522	0.00532987
ENSG00000152465	NMT2	10	15144583	15210692	More.in.EUR	482.827	0.556359	9.56e-17	1.95e-15
ENSG00000152475	ZNF837	19	58878985	58892427	non-DEG	28.2137	0.0772614	0.55838	0.676074
ENSG00000152484	USP12	13	27640293	27746033	More.in.EUR	2529.79	0.248295	2.15e-11	2.21e-10
ENSG00000152492	CCDC50	3	191046866	191116459	non-DEG	4132.33	-0.0456833	0.39792	0.5261
ENSG00000152495	CAMK4	5	110559351	110830584	More.in.EUR	1640.08	0.231127	5.11e-05	0.000199896
ENSG00000152518	ZFP36L2	2	43449541	43453748	non-DEG	1416.1	-0.08712	0.0609688	0.114569
ENSG00000152520	PAN3	13	28712643	28869475	non-DEG	1273.1	-0.0889711	0.00484973	0.0124914
ENSG00000152527	PLEKHH2	2	43864412	43995126	non-DEG	16.8679	0.00656906	0.952038	0.969639
ENSG00000152556	PFKM	12	48498922	48540187	More.in.EUR	3074.41	0.180839	4.17e-11	4.15e-10
ENSG00000152558	TMEM123	11	102267063	102341115	More.in.YRI	4445.62	-0.156078	0.0047551	0.0122753
ENSG00000152582	SPEF2	5	35617946	35814713	non-DEG	54.7356	0.172152	0.200029	0.30725
ENSG00000152601	MBNL1	3	151961617	152183569	More.in.YRI	9540.79	-0.254829	6.39e-11	6.23e-10
ENSG00000152620	NADK2	5	36192694	36242381	non-DEG	266.225	-0.047404	0.19468	0.300604
ENSG00000152642	GPD1L	3	32147181	32210205	non-DEG	111.026	-0.0380695	0.487949	0.612605
ENSG00000152683	SLC30A6	2	32390933	32449448	More.in.YRI	976.789	-0.150475	3.28e-06	1.57e-05
ENSG00000152684	PELO	5	52083774	52099880	non-DEG	667.051	0.0830265	0.0114563	0.0267729
ENSG00000152689	RASGRP3	2	33661391	33789817	non-DEG	4490.23	0.0296499	0.560271	0.677643
ENSG00000152700	SAR1B	5	133936834	133984961	non-DEG	1141.13	-0.038386	0.174312	0.275294
ENSG00000152726	FAM21B	10	47894023	47949412	More.in.EUR	367.69	1.22221	3.94e-06	1.86e-05
ENSG00000152749	GPR180	13	95254157	95286899	non-DEG	756.325	0.136819	4.7e-05	0.00018472
ENSG00000152763	WDR78	1	67278568	67390570	non-DEG	21.3671	-0.00715306	0.952253	0.969745
ENSG00000152767	FARP1	13	98794816	99102027	More.in.YRI	329.138	-0.659475	3.79e-07	2.11e-06
ENSG00000152778	IFIT5	10	91174343	91180758	non-DEG	908.061	-0.0812992	0.114598	0.195708
ENSG00000152782	PANK1	10	91342745	91405215	More.in.YRI	198.06	-0.201997	3.75e-07	2.09e-06
ENSG00000152795	HNRNPDL	4	83343717	83351294	More.in.EUR	6864.97	0.23944	5.87e-16	1.08e-14
ENSG00000152818	UTRN	6	144606837	145174170	non-DEG	1588.56	-0.00525986	0.932456	0.957242
ENSG00000152894	PTPRK	6	128289924	128841870	More.in.YRI	216.364	-0.53941	8.74e-05	0.000327524
ENSG00000152904	GGPS1	1	235490665	235507847	More.in.EUR	615.893	0.201437	5.21e-15	8.53e-14
ENSG00000152926	ZNF117	7	64432154	64467062	More.in.EUR	314.906	0.524511	1.4e-17	3.17e-16
ENSG00000152939	MARVELD2	5	68710939	68740157	non-DEG	78.2276	0.05899	0.438993	0.566856
ENSG00000152942	RAD17	5	68665120	68710628	More.in.YRI	719.972	-0.398003	0.000269689	0.00091702
ENSG00000152944	MED21	12	27175479	27219276	non-DEG	524.441	-0.0420517	0.122392	0.206517
ENSG00000152952	PLOD2	3	145787227	145881440	non-DEG	219.292	0.203244	0.252479	0.369833
ENSG00000152969	JAKMIP1	4	6027926	6202318	More.in.EUR	201.567	0.460838	0.00194681	0.00547935
ENSG00000152990	GPR125	4	22346694	22517677	non-DEG	96.1891	-0.158179	0.257494	0.37571
ENSG00000153006	SREK1IP1	5	64013971	64064512	More.in.EUR	852.047	0.185251	3.53e-05	0.000141979
ENSG00000153015	CWC27	5	64064757	64314590	More.in.EUR	1056.95	0.382254	1.4e-28	1.24e-26
ENSG00000153029	MR1	1	181003067	181031074	More.in.YRI	1631.43	-0.3594	3.73e-35	6.74e-33
ENSG00000153037	SRP19	5	112196919	112205485	More.in.EUR	951.867	0.263901	4.88e-12	5.48e-11
ENSG00000153044	CENPH	5	68485375	68506184	More.in.EUR	1230.31	0.246291	9.8e-10	8.03e-09
ENSG00000153046	CDYL	6	4706393	4955785	More.in.YRI	1048.29	-0.228021	2.31e-16	4.5e-15
ENSG00000153048	CARHSP1	16	8946799	8962866	non-DEG	1377.72	-0.123954	0.000763151	0.00235575
ENSG00000153064	BANK1	4	102332443	102995969	More.in.EUR	259.592	0.422826	0.00387785	0.0101975
ENSG00000153066	TXNDC11	16	11772936	11836734	non-DEG	2475.6	-0.00475655	0.910984	0.942802
ENSG00000153093	ACOXL	2	111490150	111875799	More.in.EUR	128.128	0.3512	0.00237409	0.00655876
ENSG00000153094	BCL2L11	2	111876955	111926024	More.in.YRI	849.683	-0.285811	0.00261057	0.00714237
ENSG00000153107	ANAPC1	2	112523848	112642267	More.in.YRI	3109.49	-0.142342	9.8e-08	5.96e-07
ENSG00000153113	CAST	5	95860971	96115299	More.in.YRI	3457.74	-0.155823	5e-07	2.72e-06
ENSG00000153130	SCOC	4	141178440	141306880	More.in.EUR	1344.26	0.176518	6.2e-08	3.88e-07
ENSG00000153140	CETN3	5	89688078	89705603	More.in.EUR	691.272	0.266096	3.7e-15	6.17e-14
ENSG00000153147	SMARCA5	4	144434616	144478639	More.in.EUR	5770.02	0.271966	1.66e-15	2.88e-14
ENSG00000153157	SYCP2L	6	10748027	10979553	non-DEG	53.2793	-0.00559719	0.970605	0.980929
ENSG00000153162	BMP6	6	7727030	7881655	More.in.YRI	34.9082	-0.607814	8.97e-07	4.7e-06
ENSG00000153179	RASSF3	12	65004293	65091347	non-DEG	2546.2	-0.122941	3.74e-07	2.08e-06
ENSG00000153187	HNRNPU	1	245014468	245027844	non-DEG	18015.2	-0.0045908	0.858945	0.908231
ENSG00000153201	RANBP2	2	109335937	109402267	non-DEG	3849.43	-0.0324408	0.498099	0.622428
ENSG00000153207	AHCTF1	1	247002400	247095280	More.in.EUR	1988.13	0.175412	6.22e-06	2.85e-05
ENSG00000153208	MERTK	2	112656056	112787138	More.in.YRI	61.6485	-0.322667	0.0115918	0.0270486
ENSG00000153214	TMEM87B	2	112812800	112876895	More.in.YRI	1201.96	-0.181613	3.04e-07	1.72e-06
ENSG00000153234	NR4A2	2	157180944	157198860	non-DEG	61.1042	-0.152596	0.0307097	0.0635447
ENSG00000153250	RBMS1	2	161128662	161350305	non-DEG	87.2092	-0.174086	0.0958846	0.168457
ENSG00000153283	CD96	3	111011566	111384597	non-DEG	273.002	-0.101351	0.462604	0.588819
ENSG00000153292	GPR110	6	46965440	47010099	non-DEG	19.0232	0.0357454	0.711912	0.802887
ENSG00000153310	FAM49B	8	130851839	131029375	More.in.YRI	1971.92	-0.231431	2.09e-10	1.89e-09
ENSG00000153317	ASAP1	8	131064353	131455906	More.in.YRI	776.942	-0.223544	0.000130065	0.00046992
ENSG00000153339	TRAPPC8	18	29409136	29533099	non-DEG	1167.68	0.11204	0.00032242	0.00107897
ENSG00000153391	INO80C	18	33032194	33077955	More.in.EUR	647.492	0.380712	5.69e-24	2.78e-22
ENSG00000153395	LPCAT1	5	1456595	1524092	More.in.EUR	5957.9	0.176682	8.17e-05	0.00030786
ENSG00000153406	NMRAL1	16	4511681	4545764	More.in.EUR	863.575	0.381013	3.71e-20	1.14e-18
ENSG00000153443	UBALD1	16	4658884	4665028	non-DEG	228.112	0.0880839	0.343407	0.470219
ENSG00000153485	TMEM251	14	93651296	93653434	More.in.EUR	252.738	0.183497	3.91e-07	2.17e-06
ENSG00000153487	ING1	13	111365083	111373421	More.in.YRI	495.292	-0.151958	0.000616707	0.00194117
ENSG00000153551	CMTM7	3	32433163	32524559	non-DEG	67.1468	0.0576701	0.723558	0.811484
ENSG00000153558	FBXL2	3	33318517	33445154	non-DEG	28.9027	0.00653611	0.933315	0.957747
ENSG00000153560	UBP1	3	33429828	33482863	More.in.YRI	2170.86	-0.14225	3.62e-08	2.34e-07
ENSG00000153561	RMND5A	2	86947296	87005164	More.in.YRI	1577.35	-0.252275	1.07e-13	1.48e-12
ENSG00000153574	RPIA	2	88991162	89050452	More.in.EUR	1281.13	0.236306	1.98e-10	1.79e-09
ENSG00000153575	TUBGCP5	15	22833395	22873892	non-DEG	535.127	0.0763426	0.0275053	0.0577573
ENSG00000153666	GOLGA8I	15	23255242	23268823	non-DEG	38.4412	0.136074	0.174544	0.275562
ENSG00000153721	CNKSR3	6	154708638	154831793	More.in.YRI	457.541	-0.400527	0.000456058	0.00147463
ENSG00000153767	GTF2E1	3	120461484	120501916	non-DEG	671.581	-0.119202	2.04e-08	1.37e-07
ENSG00000153774	CFDP1	16	75327596	75467383	More.in.EUR	1307.82	0.329034	3.1e-31	3.71e-29
ENSG00000153786	ZDHHC7	16	85007787	85045141	non-DEG	1105.53	-0.0950785	4.56e-05	0.000180015
ENSG00000153790	C7orf31	7	25174316	25219975	non-DEG	204.319	-0.0377817	0.189333	0.294069
ENSG00000153814	JAZF1	7	27870192	28220362	More.in.YRI	31.9428	-0.617816	5.81e-08	3.66e-07
ENSG00000153815	CMIP	16	81478775	81745367	More.in.YRI	1214.03	-0.36032	1.66e-22	6.69e-21
ENSG00000153827	TRIP12	2	230628554	230787955	More.in.YRI	6732.31	-0.17972	4.86e-09	3.59e-08
ENSG00000153832	FBXO36	2	230787018	230877825	non-DEG	41.1709	0.12655	0.0106198	0.0250413
ENSG00000153879	CEBPG	19	33864236	33873592	non-DEG	962.59	0.119473	4.1e-05	0.000163456
ENSG00000153896	ZNF599	19	35248981	35264134	More.in.EUR	58.0822	0.223926	2.68e-05	0.000110383
ENSG00000153898	MCOLN2	1	85391268	85462796	non-DEG	2800.23	0.0657966	0.173769	0.274601
ENSG00000153914	SREK1	5	65435799	65479443	non-DEG	2391.56	0.0884291	0.0309447	0.0639653
ENSG00000153922	CHD1	5	98190908	98262240	non-DEG	1700.6	0.0290727	0.457537	0.583872
ENSG00000153933	DGKE	17	54911460	54946036	More.in.YRI	623.488	-0.200882	4.95e-05	0.000193876
ENSG00000153936	HS2ST1	1	87380331	87602334	non-DEG	2078.65	-0.0966574	0.00596596	0.0150183
ENSG00000153944	MSI2	17	55333212	55762046	non-DEG	2410.28	-0.024958	0.515481	0.638399
ENSG00000153975	ZUFSP	6	116956781	116989957	non-DEG	485.194	0.118106	0.000127697	0.000462768
ENSG00000153982	GDPD1	17	57297828	57353328	non-DEG	29.8059	0.0135582	0.814896	0.878199
ENSG00000153989	NUS1	6	117996665	118031803	More.in.EUR	3488.41	0.279804	7.61e-18	1.77e-16
ENSG00000154001	PPP2R5E	14	63838075	64010092	More.in.YRI	1933.64	-0.141377	0.000125224	0.000454436
ENSG00000154016	GRAP	17	18923986	18950950	non-DEG	1358.65	-0.102454	0.0174921	0.0387509
ENSG00000154025	SLC5A10	17	18853658	18925908	non-DEG	40.6478	-0.0451748	0.559782	0.67727
ENSG00000154035	C17orf103	17	21142183	21156722	More.in.YRI	64.1044	-0.337251	2.1e-06	1.04e-05
ENSG00000154040	CABYR	18	21718942	21741567	More.in.EUR	43.8672	0.780046	1.27e-15	2.24e-14
ENSG00000154059	IMPACT	18	22006580	22033499	More.in.YRI	230.928	-0.234609	0.00407414	0.0106687
ENSG00000154065	ANKRD29	18	21178890	21242849	non-DEG	113.209	0.107841	0.301636	0.425578
ENSG00000154079	C6orf57	6	71276620	71299272	non-DEG	249.366	0.0457865	0.10929	0.188225
ENSG00000154096	THY1	11	119288090	119295695	More.in.EUR	49.6855	1.0551	6.26e-09	4.57e-08
ENSG00000154102	C16orf74	16	85723690	85784735	non-DEG	96.9959	0.0373024	0.720091	0.809142
ENSG00000154114	TBCEL	11	120894781	120961484	More.in.YRI	433.733	-0.199307	5.16e-08	3.27e-07
ENSG00000154122	ANKH	5	14704910	14871887	More.in.EUR	807.239	0.393874	6.34e-09	4.62e-08
ENSG00000154124	FAM105B	5	14664773	14699820	More.in.YRI	1455.51	-0.265055	4.17e-15	6.92e-14
ENSG00000154127	UBASH3B	11	122526383	122685181	More.in.YRI	64.9907	-0.731187	2.75e-09	2.11e-08
ENSG00000154134	ROBO3	11	124735282	124751366	non-DEG	21.6009	-0.0323026	0.802513	0.869563
ENSG00000154144	TBRG1	11	124492732	124505287	non-DEG	733.958	0.07626	0.00667766	0.0165777
ENSG00000154146	NRGN	11	124609742	124617106	More.in.YRI	191.901	-0.411539	0.000401954	0.00131591
ENSG00000154153	FAM134B	5	16473147	16617167	More.in.YRI	75.2408	-0.392606	0.00920478	0.0220738
ENSG00000154165	GPR15	3	98250743	98251960	More.in.YRI	2068.15	-0.180718	0.00244966	0.00674549
ENSG00000154174	TOMM70A	3	100082275	100120242	non-DEG	3015.59	0.0379878	0.075486	0.137225
ENSG00000154175	ABI3BP	3	100468000	100712359	non-DEG	20.4094	-0.0634834	0.495078	0.619501
ENSG00000154217	PITPNC1	17	65373575	65693372	More.in.EUR	775.161	0.916275	4.97e-18	1.19e-16
ENSG00000154222	CC2D1B	1	52811395	52831865	non-DEG	922.149	-0.125112	0.000184794	0.000649404
ENSG00000154229	PRKCA	17	64298754	64806861	non-DEG	81.6902	-0.260402	0.0415773	0.0825346
ENSG00000154237	LRRK1	15	101459420	101610317	More.in.YRI	2084.84	-0.253577	2.35e-07	1.35e-06
ENSG00000154258	ABCA9	17	66970629	67057205	non-DEG	60.5425	0.0627812	0.472838	0.598679
ENSG00000154262	ABCA6	17	67074843	67138029	More.in.EUR	621.393	0.247243	0.00103581	0.00310956
ENSG00000154263	ABCA10	17	67143355	67240987	More.in.EUR	109.252	0.623443	2.67e-09	2.05e-08
ENSG00000154265	ABCA5	17	67240452	67323385	More.in.EUR	1569.75	0.381326	1.71e-09	1.35e-08
ENSG00000154277	UCHL1	4	41258430	41270472	non-DEG	674.053	0.434256	0.0318762	0.065663
ENSG00000154305	MIA3	1	222791428	222841354	non-DEG	1696.73	-0.0979168	0.00202348	0.0056702
ENSG00000154309	DISP1	1	222988406	223179337	non-DEG	29.7006	-0.115271	0.0761973	0.138336
ENSG00000154310	TNIK	3	170779128	171178197	non-DEG	2797.88	0.0111288	0.840717	0.896398
ENSG00000154319	FAM167A	8	11278972	11332224	non-DEG	209.748	0.146124	0.228473	0.341556
ENSG00000154328	NEIL2	8	11627148	11644855	More.in.EUR	570.967	0.276495	1.41e-15	2.48e-14
ENSG00000154330	PGM5	9	70943224	71145977	More.in.YRI	25.8525	-0.192977	0.0149592	0.0337935
ENSG00000154358	OBSCN	1	228395831	228566577	More.in.EUR	54.4034	0.37294	0.00384058	0.0101136
ENSG00000154359	LONRF1	8	12579403	12613582	non-DEG	679.637	0.129139	0.00201521	0.00565275
ENSG00000154370	TRIM11	1	228581374	228594541	non-DEG	647.038	-0.115076	0.000538961	0.00171665
ENSG00000154380	ENAH	1	225674537	225840844	non-DEG	23.8305	0.103943	0.403535	0.531834
ENSG00000154429	CCSAP	1	229456758	229479041	More.in.YRI	1153.33	-0.277256	0.00618205	0.0154953
ENSG00000154447	SH3RF1	4	170015407	170192256	More.in.YRI	705.373	-0.578598	2.99e-33	4.42e-31
ENSG00000154451	GBP5	1	89724633	89738544	non-DEG	543.488	-0.235687	0.0465015	0.0907772
ENSG00000154473	BUB3	10	124913793	124924886	non-DEG	4642.21	-0.0313013	0.348818	0.475847
ENSG00000154511	FAM69A	1	93307724	93427057	More.in.YRI	329.309	-0.210018	1.67e-05	7.15e-05
ENSG00000154518	ATP5G3	2	176040986	176049335	non-DEG	7264.06	0.102415	0.0100806	0.0239095
ENSG00000154553	PDLIM3	4	186422851	186456766	More.in.EUR	18.3932	0.595951	1.06e-05	4.7e-05
ENSG00000154556	SORBS2	4	186506598	186877806	More.in.YRI	84.6255	-0.566077	0.000147395	0.000527375
ENSG00000154582	TCEB1	8	74851404	74884522	non-DEG	1513.19	0.126764	2.07e-05	8.69e-05
ENSG00000154589	LY96	8	74903587	74941322	More.in.EUR	190.67	0.249834	4.32e-08	2.77e-07
ENSG00000154640	BTG3	21	18965971	18985265	More.in.EUR	925.239	0.250792	4.06e-18	9.75e-17
ENSG00000154642	C21orf91	21	19161284	19191703	More.in.YRI	974.156	-0.170824	0.000662899	0.00207486
ENSG00000154655	L3MBTL4	18	5954705	6415236	non-DEG	196.803	-0.109452	0.18658	0.290681
ENSG00000154678	PDE1C	7	31790793	32338941	More.in.YRI	50.5212	-1.03285	5.54e-15	9.02e-14
ENSG00000154710	RABGEF1	7	66147151	66276451	non-DEG	1124.86	0.0933609	0.00384285	0.0101186
ENSG00000154719	MRPL39	21	26957968	26979829	More.in.EUR	1290.65	0.186346	4.25e-10	3.66e-09
ENSG00000154721	JAM2	21	27011584	27089874	More.in.EUR	102.577	0.8033	1.8e-12	2.14e-11
ENSG00000154723	ATP5J	21	27088815	27107984	More.in.EUR	2371.99	0.18859	1.42e-07	8.41e-07
ENSG00000154727	GABPA	21	27106881	27144771	non-DEG	1164.15	0.0795958	0.00969067	0.0230849
ENSG00000154743	TSEN2	3	12525931	12581122	non-DEG	234.588	0.10764	0.000812313	0.00249022
ENSG00000154760	SLFN13	17	33762115	33775856	More.in.YRI	2060.14	-0.220103	0.000143792	0.000514977
ENSG00000154767	XPC	3	14186647	14220283	non-DEG	2024.17	0.116244	0.000187355	0.000657347
ENSG00000154781	CCDC174	3	14693271	14714166	non-DEG	571.889	0.0814751	0.0139286	0.0317471
ENSG00000154803	FLCN	17	17115526	17140502	non-DEG	749.557	-0.0770306	0.0992515	0.173627
ENSG00000154813	DPH3	3	16299485	16306479	non-DEG	590.262	0.0435902	0.22202	0.3341
ENSG00000154814	OXNAD1	3	16306706	16391806	non-DEG	438.868	0.0539281	0.118377	0.200894
ENSG00000154822	PLCL2	3	16844159	17132086	non-DEG	950.989	-0.00954497	0.859156	0.908344
ENSG00000154832	CXXC1	18	47808713	47814674	non-DEG	2393.8	-0.0802128	0.0763193	0.138519
ENSG00000154839	SKA1	18	47901365	47920543	More.in.YRI	452.526	-0.264666	8.47e-09	6.06e-08
ENSG00000154845	PPP4R1	18	9546789	9615238	non-DEG	976.218	-0.0528563	0.118016	0.200436
ENSG00000154864	PIEZO2	18	10666480	11148587	non-DEG	1145.27	0.151639	0.185994	0.289989
ENSG00000154874	CCDC144B	17	18441117	18528930	non-DEG	122.059	-0.076891	0.482595	0.607803
ENSG00000154889	MPPE1	18	11882621	11909222	More.in.YRI	422.71	-0.285583	3.02e-15	5.1e-14
ENSG00000154898	CCDC144CP	17	20224477	20306870	non-DEG	15.3729	-0.0113312	0.894342	0.932202
ENSG00000154917	RAB6B	3	133543083	133614680	non-DEG	27.3628	-0.267613	0.023862	0.0509638
ENSG00000154920	EME1	17	48450581	48458844	non-DEG	488.521	-0.00200843	0.954296	0.970694
ENSG00000154928	EPHB1	3	134316643	134979309	More.in.YRI	735.815	-0.60948	2.15e-06	1.06e-05
ENSG00000154930	ACSS1	20	24986868	25039616	More.in.YRI	1510.38	-0.2218	1.79e-06	8.9e-06
ENSG00000154945	ANKRD40	17	48770551	48785285	non-DEG	771.695	-0.117028	2e-06	9.91e-06
ENSG00000154957	ZNF18	17	11880756	11900827	non-DEG	279.225	0.0749813	0.00471695	0.0121793
ENSG00000154978	VOPP1	7	55503749	55640681	non-DEG	7326.67	0.00404032	0.898096	0.934895
ENSG00000154997	2022-09-14	7	55861237	55930482	More.in.YRI	51.9194	-0.349214	3.76e-09	2.84e-08
ENSG00000155016	CYP2U1	4	108852525	108874613	More.in.YRI	199.078	-0.315163	1.15e-07	6.91e-07
ENSG00000155034	FBXL18	7	5470966	5553429	More.in.YRI	182.153	-0.519323	1.06e-17	2.42e-16
ENSG00000155066	PROM2	2	95940201	95957056	More.in.YRI	16.7255	-0.190674	0.00689618	0.0170731
ENSG00000155085	AK9	6	109814059	110012420	More.in.EUR	87.7013	0.22575	9.62e-06	4.28e-05
ENSG00000155090	KLF10	8	103661007	103668130	non-DEG	1710.78	-0.0776531	0.0416757	0.0826861
ENSG00000155093	PTPRN2	7	157331750	158380480	non-DEG	69.7561	-0.187532	0.147381	0.24054
ENSG00000155096	AZIN1	8	103838585	103906092	non-DEG	5862.91	-0.120186	0.000141895	0.000508737
ENSG00000155097	ATP6V1C1	8	104033291	104085279	non-DEG	701.5	-0.0462271	0.216737	0.327466
ENSG00000155099	TMEM55A	8	92006024	92053292	More.in.YRI	421.324	-0.142698	1.1e-06	5.66e-06
ENSG00000155100	OTUD6B	8	92082424	92099323	More.in.EUR	629.538	0.181642	2.91e-07	1.65e-06
ENSG00000155111	CDK19	6	110931181	111137161	More.in.YRI	1122.46	-0.205568	3.59e-08	2.33e-07
ENSG00000155115	GTF3C6	6	111279763	111289093	More.in.EUR	1260.25	0.273852	1.84e-08	1.25e-07
ENSG00000155130	MARCKS	6	114178541	114184648	More.in.EUR	6186.48	0.521018	5.47e-18	1.3e-16
ENSG00000155158	TTC39B	9	15163620	15307358	More.in.YRI	91.7004	-0.658588	6.13e-15	9.88e-14
ENSG00000155189	AGPAT5	8	6565878	6617184	non-DEG	4053.3	0.119062	0.000779392	0.00239871
ENSG00000155229	MMS19	10	99218081	99258551	non-DEG	2469.6	0.119841	2.96e-08	1.94e-07
ENSG00000155252	PI4K2A	10	99344131	99436191	More.in.YRI	648.738	-0.160396	0.000168807	0.000596983
ENSG00000155254	MARVELD1	10	99472930	99477907	More.in.EUR	77.0098	0.844406	2.45e-14	3.66e-13
ENSG00000155256	ZFYVE27	10	99496878	99520664	non-DEG	776.655	0.0155631	0.623351	0.731501
ENSG00000155275	TRMT44	4	8437867	8495258	non-DEG	312.978	-0.00337971	0.884373	0.925231
ENSG00000155287	SLC25A28	10	101370282	101380366	non-DEG	563.379	0.0563216	0.0539298	0.103159
ENSG00000155304	HSPA13	21	15743436	15755805	non-DEG	1328.01	-0.114371	0.0343533	0.0700557
ENSG00000155307	SAMSN1	21	15857549	15955723	More.in.EUR	1628.22	0.430908	1.14e-08	8e-08
ENSG00000155313	USP25	21	17102344	17252377	More.in.YRI	1198.37	-0.27328	8.85e-07	4.64e-06
ENSG00000155324	GRAMD3	5	125695824	125832186	More.in.YRI	536.842	-0.246787	0.000148411	0.000530432
ENSG00000155329	ZCCHC10	5	132332677	132362296	non-DEG	557.741	0.00114943	0.960668	0.974926
ENSG00000155330	C16orf87	16	46830519	46865323	More.in.EUR	834.39	0.183265	4.27e-07	2.35e-06
ENSG00000155363	MOV10	1	113215763	113243368	non-DEG	1930.79	-0.00264206	0.951158	0.968983
ENSG00000155366	RHOC	1	113243728	113250056	non-DEG	3317.94	-0.0409638	0.346734	0.473785
ENSG00000155367	PPM1J	1	113252616	113258099	More.in.YRI	23.4846	-0.422951	1.05e-05	4.63e-05
ENSG00000155368	DBI	2	120124497	120130126	non-DEG	6114.08	0.0885219	0.00788371	0.0192222
ENSG00000155380	SLC16A1	1	113454469	113499635	non-DEG	2523.59	0.13112	1.22e-05	5.34e-05
ENSG00000155393	HEATR3	16	50099852	50140298	More.in.EUR	704.259	0.175828	1.38e-07	8.19e-07
ENSG00000155438	NIFK	2	122484521	122494499	More.in.EUR	1542.6	0.312071	1.6e-13	2.18e-12
ENSG00000155463	OXA1L	14	23235731	23241007	non-DEG	5427.03	-0.102859	1.96e-05	8.28e-05
ENSG00000155465	SLC7A7	14	23242431	23299029	non-DEG	589.634	-0.154177	0.0912962	0.161575
ENSG00000155506	LARP1	5	154092462	154197167	More.in.YRI	7235.57	-0.359007	1.66e-28	1.45e-26
ENSG00000155508	CNOT8	5	154237113	154256353	non-DEG	1457.1	0.0101646	0.54303	0.663554
ENSG00000155542	SETD9	5	56205087	56221359	More.in.EUR	70.1673	0.408315	1.44e-12	1.74e-11
ENSG00000155545	MIER3	5	56215429	56267502	non-DEG	455.776	-0.102536	0.0217876	0.0470158
ENSG00000155561	NUP205	7	135242667	135333505	More.in.EUR	4208.15	0.212884	3.48e-13	4.53e-12
ENSG00000155592	ZKSCAN2	16	25247322	25269252	More.in.YRI	299.051	-0.306994	2.5e-19	7.04e-18
ENSG00000155621	C9orf85	9	74526426	74600970	non-DEG	306.849	0.066952	0.00654538	0.0162784
ENSG00000155629	PIK3AP1	10	98353069	98480271	More.in.YRI	5184.41	-0.379197	5.76e-11	5.64e-10
ENSG00000155636	RBM45	2	178977151	179003738	More.in.EUR	309.658	0.230753	2.78e-08	1.83e-07
ENSG00000155640	C10orf12	10	98741041	98745582	More.in.YRI	181.585	-0.219767	1.1e-06	5.67e-06
ENSG00000155657	TTN	2	179390716	179695529	non-DEG	1058.97	0.10002	0.133336	0.22173
ENSG00000155660	PDIA4	7	148700154	148725733	More.in.YRI	6325.57	-0.173804	0.000111174	0.000407622
ENSG00000155666	KDM8	16	27214807	27233089	non-DEG	117.185	-0.101606	0.020621	0.044771
ENSG00000155729	KCTD18	2	201353675	201384507	non-DEG	619.651	0.0927108	3.25e-06	1.56e-05
ENSG00000155744	FAM126B	2	201838441	201936394	non-DEG	654.787	-0.116661	0.0054592	0.0138772
ENSG00000155755	TMEM237	2	202484907	202508293	More.in.EUR	248.536	0.151592	0.000287015	0.000969646
ENSG00000155760	FZD7	2	202899310	202903160	non-DEG	28.3152	-0.0506896	0.735242	0.820332
ENSG00000155827	RNF20	9	104296133	104325622	non-DEG	1710.65	0.011943	0.595833	0.708435
ENSG00000155846	PPARGC1B	5	149109861	149234585	non-DEG	815.674	-0.0486944	0.266493	0.385831
ENSG00000155849	ELMO1	7	36893961	37488852	non-DEG	3403.25	0.042831	0.242195	0.357767
ENSG00000155850	SLC26A2	5	149340300	149373018	More.in.YRI	315.182	-0.368256	2.96e-18	7.22e-17
ENSG00000155858	LSM11	5	157170703	157187717	More.in.YRI	239.821	-0.337419	1.63e-24	8.52e-23
ENSG00000155868	MED7	5	156564423	156586030	More.in.EUR	364.932	0.189408	4.4e-11	4.36e-10
ENSG00000155876	RRAGA	9	19049372	19051019	non-DEG	1304.61	0.0768676	0.00223908	0.00621721
ENSG00000155893	ACPL2	3	140947568	141013748	non-DEG	28.1808	0.0930046	0.157821	0.254226
ENSG00000155903	RASA2	3	141205889	141334184	non-DEG	643.182	0.0186414	0.700732	0.793724
ENSG00000155906	RMND1	6	151725989	151773259	More.in.EUR	519.522	0.230896	1.45e-20	4.67e-19
ENSG00000155957	TMBIM4	12	66517709	66563852	non-DEG	812.359	0.118363	0.000201526	0.000702369
ENSG00000155970	MICU3	8	16884747	16980153	non-DEG	46.2908	0.122245	0.372039	0.500025
ENSG00000155975	VPS37A	8	17104080	17159936	non-DEG	731.327	0.119777	2.9e-09	2.22e-08
ENSG00000155980	KIF5A	12	57943781	57980415	non-DEG	18.7251	-0.203711	0.0710499	0.130292
ENSG00000156017	C9orf41	9	77595936	77643339	non-DEG	752.095	0.035636	0.29023	0.412795
ENSG00000156026	MCU	10	74451889	74647452	non-DEG	587.928	-0.133137	8.88e-06	3.97e-05
ENSG00000156030	ELMSAN1	14	74181825	74256988	More.in.YRI	2393.49	-0.43076	3.46e-20	1.07e-18
ENSG00000156042	TTC18	10	75013517	75118617	More.in.EUR	50.4495	0.540952	2.53e-23	1.14e-21
ENSG00000156050	FAM161B	14	74398204	74417117	More.in.YRI	60.7133	-0.232817	4.31e-06	2.02e-05
ENSG00000156110	ADK	10	75910960	76469061	non-DEG	1779.98	0.0444836	0.165571	0.26413
ENSG00000156113	KCNMA1	10	78629359	79398353	More.in.EUR	277.797	0.434409	0.0180542	0.0398515
ENSG00000156127	BATF	14	75988768	76013358	More.in.EUR	1244.64	0.171793	0.000597089	0.00188258
ENSG00000156136	DCK	4	71858255	71896631	More.in.YRI	917.107	-0.189117	9.32e-08	5.69e-07
ENSG00000156150	ALX3	1	110602616	110613322	More.in.YRI	24.1671	-0.2028	8.05e-05	0.00030381
ENSG00000156162	DPY19L4	8	95731931	95806064	non-DEG	391.978	0.0878059	0.0233063	0.0499152
ENSG00000156170	NDUFAF6	8	95907995	96128683	More.in.EUR	379.23	0.338577	7.27e-18	1.7e-16
ENSG00000156171	DRAM2	1	111659955	111682838	non-DEG	2634.11	0.0384805	0.352974	0.480026
ENSG00000156172	C8orf37	8	96257147	96281429	non-DEG	92.6983	0.00850218	0.83004	0.889358
ENSG00000156194	PPEF2	4	76781020	76823724	non-DEG	64.7025	-0.0180999	0.907371	0.940577
ENSG00000156218	ADAMTSL3	15	84322838	84708594	non-DEG	117.836	-0.12309	0.086829	0.154861
ENSG00000156232	WHAMM	15	83478380	83503611	non-DEG	475.52	0.0237095	0.503556	0.627364
ENSG00000156239	N6AMT1	21	30244513	30257693	More.in.EUR	244.042	0.196737	9.25e-11	8.8e-10
ENSG00000156253	RWDD2B	21	30376705	30391699	non-DEG	482.283	0.090203	0.0266357	0.0561469
ENSG00000156256	USP16	21	30396950	30426809	More.in.EUR	1617.3	0.374144	1.07e-26	7.29e-25
ENSG00000156261	CCT8	21	30428126	30446118	More.in.EUR	11909.6	0.157263	5.75e-07	3.1e-06
ENSG00000156265	MAP3K7CL	21	30449792	30548210	More.in.EUR	179.377	0.348288	7.41e-05	0.000282008
ENSG00000156273	BACH1	21	30566392	31003071	More.in.EUR	899.949	0.208233	0.000299522	0.00100865
ENSG00000156299	TIAM1	21	32490734	32932290	More.in.EUR	133.151	0.315091	0.0106037	0.0250076
ENSG00000156304	SCAF4	21	33043346	33104388	More.in.YRI	1624.76	-0.165714	3.17e-13	4.15e-12
ENSG00000156374	PCGF6	10	105062553	105110891	More.in.EUR	354.753	0.17032	1.53e-10	1.4e-09
ENSG00000156381	ANKRD9	14	102973179	102976136	More.in.YRI	47.6265	-0.294621	0.00417963	0.0109144
ENSG00000156384	SFR1	10	105881816	105886143	More.in.EUR	264.973	0.270219	1.59e-18	4.01e-17
ENSG00000156398	SFXN2	10	104474295	104503249	non-DEG	522.121	-0.00997308	0.854442	0.90558
ENSG00000156411	C14orf2	14	104378625	104394606	More.in.EUR	1798.92	0.150121	9.04e-05	0.000337474
ENSG00000156467	UQCRB	8	97238148	97247862	More.in.EUR	3921.62	0.236645	4.22e-11	4.19e-10
ENSG00000156469	MTERFD1	8	97251626	97273838	More.in.EUR	672.836	0.379933	6.49e-29	5.97e-27
ENSG00000156471	PTDSS1	8	97273943	97349223	non-DEG	3584.25	-0.117932	1.9e-05	8.02e-05
ENSG00000156482	RPL30	8	99037079	99058697	More.in.EUR	25053.2	0.207992	3e-11	3.04e-10
ENSG00000156502	SUPV3L1	10	70939988	70968855	More.in.EUR	977.121	0.216765	1.5e-12	1.81e-11
ENSG00000156508	EEF1A1	6	74225473	74233520	More.in.EUR	509436	0.184227	1.24e-08	8.61e-08
ENSG00000156509	FBXO43	8	101145588	101158028	non-DEG	159.982	-0.00297386	0.953081	0.970158
ENSG00000156515	HK1	10	71029740	71161638	non-DEG	5237.36	-0.117947	0.000516262	0.00165197
ENSG00000156521	TYSND1	10	71897737	71906432	non-DEG	655.593	0.0269453	0.481416	0.606727
ENSG00000156535	CD109	6	74405508	74538040	More.in.EUR	662.97	0.297811	0.00446431	0.011576
ENSG00000156587	UBE2L6	11	57319129	57335757	non-DEG	4222.94	-0.11293	0.00512002	0.0131077
ENSG00000156599	ZDHHC5	11	57435219	57468659	More.in.YRI	2247.6	-0.397414	5.23e-42	1.76e-39
ENSG00000156603	MED19	11	57471186	57479693	More.in.EUR	241.753	0.253093	4.29e-14	6.24e-13
ENSG00000156639	ZFAND3	6	37787275	38122400	More.in.YRI	2040.49	-0.265184	4.1e-12	4.64e-11
ENSG00000156642	NPTN	15	73852355	73926475	More.in.YRI	1116.99	-0.200399	3.19e-11	3.22e-10
ENSG00000156650	KAT6B	10	76585340	76792380	More.in.YRI	1356.09	-0.193687	8.95e-06	4e-05
ENSG00000156671	SAMD8	10	76859344	76941881	non-DEG	925.854	-0.104145	0.00337933	0.00903233
ENSG00000156675	RAB11FIP1	8	37716136	37756985	More.in.YRI	1583.36	-0.400733	1.34e-08	9.28e-08
ENSG00000156711	MAPK13	6	36095586	36107842	More.in.EUR	239.102	0.513965	3.38e-08	2.21e-07
ENSG00000156735	BAG4	8	38034051	38070819	non-DEG	734.381	0.00915424	0.695288	0.789262
ENSG00000156738	MS4A1	11	60223225	60238233	non-DEG	22180.4	-0.117662	0.0152057	0.0342767
ENSG00000156787	TBC1D31	8	124054208	124164393	More.in.EUR	460.603	0.141386	2.94e-05	0.000120158
ENSG00000156795	WDYHV1	8	124428965	124479470	non-DEG	326.567	0.111849	0.00037053	0.00122265
ENSG00000156802	ATAD2	8	124332090	124428590	non-DEG	2810.59	-0.0642798	0.107311	0.1854
ENSG00000156804	FBXO32	8	124510129	124553446	More.in.EUR	66.0094	0.536411	6.62e-08	4.14e-07
ENSG00000156831	NSMCE2	8	126103921	126379362	non-DEG	512.046	-0.0737865	0.00374355	0.00988293
ENSG00000156853	ZNF689	16	30613879	30635333	More.in.YRI	350.647	-0.212355	6.58e-15	1.06e-13
ENSG00000156858	PRR14	16	30662038	30667761	non-DEG	914.214	-0.00721291	0.847958	0.900936
ENSG00000156860	FBRS	16	30669752	30682135	non-DEG	2125.82	-0.0641208	0.104372	0.180991
ENSG00000156869	FRRS1	1	100174259	100232187	More.in.YRI	185.172	-0.306332	4.46e-07	2.45e-06
ENSG00000156873	PHKG2	16	30759591	30772490	non-DEG	786.405	0.0794928	0.00303371	0.00819205
ENSG00000156875	HIAT1	1	100503653	100548933	non-DEG	1806.12	-0.00291972	0.878983	0.921578
ENSG00000156876	SASS6	1	100549119	100598511	non-DEG	578.843	0.0820867	0.0349659	0.0711115
ENSG00000156928	MALSU1	7	23338358	23351348	More.in.EUR	734.315	0.138811	3.11e-05	0.000126617
ENSG00000156931	VPS8	3	184529931	184770402	non-DEG	641.921	-0.0810213	0.0212649	0.0460053
ENSG00000156958	GALK2	15	49447853	49660066	More.in.EUR	686.397	0.163886	1.19e-08	8.31e-08
ENSG00000156966	B3GNT7	2	232260254	232265875	More.in.YRI	414.507	-0.533226	8.39e-14	1.18e-12
ENSG00000156968	MPV17L	16	15489611	15507125	non-DEG	221.078	-0.147518	0.0773967	0.140203
ENSG00000156970	BUB1B	15	40453224	40513337	non-DEG	2523.46	0.0926176	0.00346947	0.0092493
ENSG00000156973	PDE6D	2	232597135	232650982	non-DEG	667.503	-0.0409434	0.0934576	0.164744
ENSG00000156976	EIF4A2	3	186500994	186507689	More.in.EUR	9820.96	0.37864	5.38e-42	1.79e-39
ENSG00000156983	BRPF1	3	9773413	9789702	More.in.YRI	630.594	-0.243619	3.43e-19	9.3e-18
ENSG00000156990	RPUSD3	3	9879533	9886286	More.in.EUR	856.913	0.170405	4.04e-09	3.04e-08
ENSG00000157014	TATDN2	3	10289707	10322902	More.in.YRI	1505.42	-0.139019	1.07e-07	6.49e-07
ENSG00000157017	GHRL	3	10327359	10334631	More.in.EUR	33.4299	0.508987	1.36e-09	1.09e-08
ENSG00000157020	SEC13	3	10334815	10362862	non-DEG	2401.97	0.0244638	0.394084	0.522081
ENSG00000157036	EXOG	3	38537618	38583652	non-DEG	379.136	-0.131748	5.07e-05	0.000198469
ENSG00000157045	NTAN1	16	15131710	15149921	non-DEG	828.715	0.0443678	0.069731	0.128302
ENSG00000157064	NMNAT2	1	183217372	183387737	non-DEG	40.8862	0.369179	0.0711543	0.130435
ENSG00000157077	ZFYVE9	1	52608046	52812358	non-DEG	122.449	-0.15196	0.182191	0.285094
ENSG00000157106	SMG1	16	18816175	18937776	More.in.YRI	5038.44	-0.203144	4.46e-06	2.09e-05
ENSG00000157107	FCHO2	5	72251808	72386349	More.in.YRI	16.7945	-0.28666	0.00299756	0.00810528
ENSG00000157110	RBPMS	8	30241944	30429778	More.in.YRI	170.953	-0.645527	0.000158451	0.000563017
ENSG00000157181	C1orf27	1	186344890	186390510	More.in.EUR	477.059	0.357072	1.36e-19	3.91e-18
ENSG00000157184	CPT2	1	53662101	53679869	non-DEG	1129.44	-0.0344014	0.176488	0.277843
ENSG00000157191	NECAP2	1	16767167	16786573	non-DEG	2310.72	0.109183	0.000500128	0.00160426
ENSG00000157193	LRP8	1	53711217	53793742	non-DEG	862.18	-0.0951616	0.0160509	0.0359378
ENSG00000157212	PAXIP1	7	154735397	154794794	non-DEG	990.327	-0.0720939	0.00213294	0.00594579
ENSG00000157214	STEAP2	7	89796904	89867451	More.in.YRI	115.871	-0.367314	0.0145167	0.0329329
ENSG00000157216	SSBP3	1	54691105	54879152	non-DEG	853.913	0.0162612	0.727534	0.814469
ENSG00000157224	CLDN12	7	90013035	90142716	non-DEG	384.511	0.0148404	0.737539	0.821776
ENSG00000157227	MMP14	14	23305766	23318236	non-DEG	31.2299	0.0784232	0.537491	0.658167
ENSG00000157240	FZD1	7	90893783	90898123	non-DEG	95.5106	-0.187988	0.0325738	0.0668793
ENSG00000157259	GATAD1	7	92076767	92088150	non-DEG	927.914	-0.0650161	0.0559873	0.106427
ENSG00000157303	SUSD3	9	95820989	95847420	More.in.YRI	819.011	-0.179435	0.00162566	0.00466511
ENSG00000157315	TMED6	16	69377151	69385712	non-DEG	19.8269	0.0824667	0.128272	0.214699
ENSG00000157326	DHRS4	14	24422795	24438488	More.in.EUR	623.745	0.137872	0.00610274	0.0153215
ENSG00000157349	DDX19B	16	70323566	70369186	non-DEG	1230.32	0.0204435	0.408689	0.536927
ENSG00000157350	ST3GAL2	16	70413338	70473140	More.in.YRI	2356.66	-0.138264	0.000466153	0.00150411
ENSG00000157353	FUK	16	70488324	70514177	non-DEG	431.12	0.00598682	0.858034	0.907597
ENSG00000157379	DHRS1	14	24759804	24769039	non-DEG	450.332	0.136231	0.00131287	0.00385052
ENSG00000157388	CACNA1D	3	53528683	53847760	More.in.YRI	113.276	-0.355514	2.46e-05	0.000101787
ENSG00000157426	AASDH	4	57204456	57253666	More.in.EUR	417.156	0.202413	5.62e-13	7.13e-12
ENSG00000157429	ZNF19	16	71498453	71598992	non-DEG	82.3581	0.0673469	0.0513758	0.0988284
ENSG00000157450	RNF111	15	59157374	59389618	More.in.YRI	1049.51	-0.246471	1.24e-14	1.93e-13
ENSG00000157456	CCNB2	15	59397277	59417244	non-DEG	2058.07	0.0347452	0.350201	0.477179
ENSG00000157470	FAM81A	15	59664892	59815748	non-DEG	547.249	0.0554456	0.327856	0.454176
ENSG00000157483	MYO1E	15	59427113	59665099	More.in.YRI	4602.37	-0.475513	4.17e-32	5.53e-30
ENSG00000157500	APPL1	3	57261765	57307496	non-DEG	2365.58	0.0615914	0.0758949	0.137842
ENSG00000157538	DSCR3	21	38595721	38640262	More.in.YRI	1914.36	-0.14235	1.15e-09	9.3e-09
ENSG00000157540	DYRK1A	21	38738092	38889753	More.in.YRI	2105.49	-0.194682	5.42e-09	3.99e-08
ENSG00000157542	KCNJ6	21	38979678	39288749	More.in.YRI	20.9886	-0.183704	0.0123904	0.0286545
ENSG00000157551	KCNJ15	21	39529128	39679279	More.in.YRI	84.972	-0.522691	0.00381707	0.0100568
ENSG00000157557	ETS2	21	40177231	40196879	More.in.YRI	171.727	-0.26401	5.77e-06	2.65e-05
ENSG00000157570	TSPAN18	11	44748015	44953972	non-DEG	22.1701	-0.0429515	0.679027	0.775899
ENSG00000157593	SLC35B2	6	44221833	44225291	non-DEG	1240.39	0.0206946	0.550718	0.670135
ENSG00000157601	MX1	21	42792231	42831141	More.in.YRI	17374.7	-0.155955	0.000843206	0.00257498
ENSG00000157613	CREB3L1	11	46299212	46342972	More.in.EUR	142.782	0.278826	0.00991048	0.0235444
ENSG00000157617	C2CD2	21	43305221	43373999	More.in.EUR	506.525	0.184012	0.000167734	0.000593428
ENSG00000157637	SLC38A10	17	79218800	79269347	More.in.YRI	1736.63	-0.18543	7.62e-05	0.000289385
ENSG00000157653	C9orf43	9	116172334	116191964	More.in.EUR	26.7934	0.220877	5.95e-05	0.00022983
ENSG00000157680	DGKI	7	137065783	137531838	More.in.EUR	245.06	0.551112	0.000818051	0.00250488
ENSG00000157693	C9orf91	9	117373486	117408702	non-DEG	1118.01	-0.118295	0.0111162	0.026078
ENSG00000157734	SNX22	15	64443914	64449680	More.in.YRI	766.078	-0.180522	0.00141363	0.00411383
ENSG00000157741	UBN2	7	138915102	138992982	non-DEG	480.138	-0.0419198	0.317946	0.443649
ENSG00000157764	BRAF	7	140419127	140624564	non-DEG	1414.63	-0.0773463	0.0467191	0.0911476
ENSG00000157778	PSMG3	7	1606966	1610641	More.in.EUR	558.509	0.19703	2.92e-07	1.65e-06
ENSG00000157782	CABP1	12	121078355	121105127	non-DEG	255.295	0.080339	0.5437	0.664094
ENSG00000157796	WDR19	4	39184024	39287430	More.in.EUR	295.93	0.59072	1.86e-30	2.03e-28
ENSG00000157800	SLC37A3	7	139993493	140104233	non-DEG	222.944	0.109494	0.0113285	0.0265144
ENSG00000157823	AP3S2	15	90373831	90437574	More.in.YRI	566.479	-0.260195	1.07e-10	1.01e-09
ENSG00000157827	FMNL2	2	153191751	153506348	More.in.EUR	292.34	0.334651	0.00109774	0.00327597
ENSG00000157833	GAREML	2	26395960	26412532	non-DEG	59.2597	-0.20663	0.0428688	0.084688
ENSG00000157837	SPPL3	12	121200313	121342174	More.in.YRI	1170.63	-0.188297	1.76e-09	1.38e-08
ENSG00000157869	RAB28	4	13362978	13485989	More.in.EUR	500.648	0.261877	8.11e-26	4.88e-24
ENSG00000157870	FAM213B	1	2517930	2522908	non-DEG	553.452	0.0397059	0.442566	0.569619
ENSG00000157873	TNFRSF14	1	2487078	2496821	More.in.EUR	2810.44	0.246776	2.22e-05	9.26e-05
ENSG00000157881	PANK4	1	2439972	2458039	non-DEG	570.616	-0.112323	0.000172441	0.000608766
ENSG00000157895	C12orf43	12	121440225	121454305	More.in.YRI	460.987	-0.209426	3.32e-14	4.89e-13
ENSG00000157911	PEX10	1	2336236	2345236	More.in.EUR	358.336	0.15979	7.16e-05	0.000272951
ENSG00000157916	RER1	1	2323267	2336883	non-DEG	1880.31	-0.080384	9.57e-05	0.000356101
ENSG00000157933	SKI	1	2160134	2241558	More.in.YRI	484.789	-0.350715	2.02e-14	3.05e-13
ENSG00000157954	WIPI2	7	5229819	5273457	non-DEG	1855.3	-0.0208476	0.390962	0.519173
ENSG00000157978	LDLRAP1	1	25870071	25895377	More.in.YRI	525.913	-0.173942	0.0148939	0.0336931
ENSG00000157985	AGAP1	2	236402733	237040444	non-DEG	47.7547	-0.191185	0.0574814	0.108801
ENSG00000158006	PAFAH2	1	26286258	26324648	More.in.YRI	332.07	-0.170855	1.06e-06	5.47e-06
ENSG00000158014	SLC30A2	1	26363743	26372624	non-DEG	22.0888	0.0721713	0.191087	0.296239
ENSG00000158019	BRE	2	28112808	28561768	non-DEG	1033.4	0.102245	2.41e-05	0.000100177
ENSG00000158023	WDR66	12	122355768	122441833	More.in.EUR	112.779	0.417618	1.1e-15	1.95e-14
ENSG00000158042	MRPL17	11	6702013	6704632	non-DEG	2089.22	0.0697936	0.0729509	0.133305
ENSG00000158050	DUSP2	2	96808905	96811179	More.in.EUR	6882.2	0.193435	0.00202477	0.00567319
ENSG00000158055	GRHL3	1	24645812	24690972	non-DEG	16.5354	0.219807	0.0514217	0.0989093
ENSG00000158062	UBXN11	1	26607819	26644854	More.in.EUR	359.097	0.259921	8.9e-13	1.1e-11
ENSG00000158079	PTPDC1	9	96793076	96872138	non-DEG	161.088	0.111072	0.00774605	0.0189305
ENSG00000158092	NCK1	3	136581050	136668665	non-DEG	610.44	0.0199131	0.465544	0.591786
ENSG00000158106	RHPN1	8	144451057	144466390	More.in.EUR	95.7766	0.420473	0.00630516	0.0157632
ENSG00000158109	TPRG1L	1	3541566	3546691	non-DEG	797.288	0.0612725	0.0365747	0.0739247
ENSG00000158122	AAED1	9	99401859	99417585	More.in.YRI	252.067	-0.143166	0.0129623	0.0298116
ENSG00000158156	XKR8	1	28285973	28294607	non-DEG	130.196	-0.0924344	0.0365643	0.0739151
ENSG00000158158	CNNM4	2	97426639	97477628	More.in.YRI	690.234	-0.418071	6.04e-18	1.42e-16
ENSG00000158161	EYA3	1	28296855	28415207	More.in.YRI	1424.9	-0.378862	6.95e-28	5.56e-26
ENSG00000158169	FANCC	9	97861336	98079991	More.in.YRI	447.907	-0.291087	4.35e-13	5.62e-12
ENSG00000158195	WASF2	1	27730730	27816669	non-DEG	6418.11	-0.13733	2.02e-05	8.47e-05
ENSG00000158201	ABHD3	18	19230858	19284766	non-DEG	646.293	-0.0960874	0.0114772	0.0268072
ENSG00000158234	FAIM	3	138327448	138352218	non-DEG	226.122	0.00682178	0.930811	0.95604
ENSG00000158270	COLEC12	18	319361	500722	More.in.EUR	54.2511	0.719947	3.48e-06	1.66e-05
ENSG00000158286	RNF207	1	6265535	6281359	More.in.EUR	200.6	0.222123	0.00505213	0.0129529
ENSG00000158292	GPR153	1	6307406	6321035	non-DEG	155.657	0.145437	0.158121	0.254553
ENSG00000158321	AUTS2	7	69063905	70258054	non-DEG	747.885	0.044803	0.670103	0.768516
ENSG00000158373	HIST1H2BD	6	26158349	26171577	non-DEG	171.792	0.00737263	0.918861	0.94826
ENSG00000158402	CDC25C	5	137620954	137674044	non-DEG	353.39	0.0251802	0.528022	0.649479
ENSG00000158406	HIST1H4H	6	26281283	26285762	non-DEG	119.782	-0.0253991	0.768635	0.844262
ENSG00000158411	MITD1	2	99777890	99797521	More.in.EUR	955.202	0.184688	3.23e-12	3.71e-11
ENSG00000158417	EIF5B	2	99953816	100017789	More.in.EUR	5687.75	0.238477	1.21e-08	8.46e-08
ENSG00000158435	CNOT11	2	101869264	101886778	non-DEG	2453.96	-0.023436	0.476293	0.602082
ENSG00000158457	TSPAN33	7	128784712	128808671	More.in.EUR	4992.39	0.338013	5.17e-14	7.46e-13
ENSG00000158458	NRG2	5	139226364	139422884	non-DEG	138.328	0.185751	0.112861	0.193233
ENSG00000158467	AHCYL2	7	128864864	129070052	More.in.EUR	427.025	0.240534	5.11e-06	2.37e-05
ENSG00000158470	B4GALT5	20	48249482	48330415	non-DEG	1738.3	0.00110545	0.972235	0.981934
ENSG00000158480	SPATA2	20	48519928	48532080	More.in.YRI	512.376	-0.173634	3.03e-07	1.71e-06
ENSG00000158481	CD1C	1	158259576	158263420	More.in.YRI	51.6545	-1.23207	1.58e-15	2.75e-14
ENSG00000158482	SNX29P1	16	21391313	21403412	More.in.YRI	36.052	-0.424017	0.000425972	0.0013864
ENSG00000158483	FAM86C1	11	71498556	71512282	More.in.YRI	169.803	-0.249096	1.43e-08	9.83e-08
ENSG00000158517	NCF1	7	74188309	74203659	More.in.YRI	1470.08	-0.94006	5.5e-09	4.04e-08
ENSG00000158545	ZC3H18	16	88636789	88698374	More.in.YRI	1644.48	-0.213571	4.6e-13	5.91e-12
ENSG00000158552	ZFAND2B	2	220059959	220074373	non-DEG	365.081	-0.0873474	0.0152229	0.0343124
ENSG00000158555	GDPD5	11	75145685	75236948	non-DEG	277.166	0.0774216	0.437572	0.565652
ENSG00000158604	TMED4	7	44617493	44621886	non-DEG	1529	0.0446543	0.0284904	0.0595803
ENSG00000158615	PPP1R15B	1	204372515	204380919	More.in.YRI	2097.15	-0.14264	2.21e-06	1.08e-05
ENSG00000158623	COPG2	7	130146089	130353598	More.in.EUR	83.4783	1.00882	1.3e-12	1.58e-11
ENSG00000158636	C11orf30	11	76155967	76264069	More.in.YRI	634.827	-0.189788	5.25e-07	2.84e-06
ENSG00000158669	AGPAT6	8	41434706	41482520	non-DEG	1856.91	-0.00807233	0.707609	0.799536
ENSG00000158691	ZSCAN12	6	28346732	28367511	More.in.YRI	305.069	-0.277028	5.67e-14	8.14e-13
ENSG00000158710	TAGLN2	1	159887897	159895522	More.in.EUR	12611.9	0.284322	1.27e-16	2.57e-15
ENSG00000158711	ELK4	1	205577071	205601090	More.in.YRI	2708	-0.204441	4.86e-09	3.6e-08
ENSG00000158715	SLC45A3	1	205626979	205649587	non-DEG	188.11	-0.146166	0.0581766	0.109974
ENSG00000158716	DUSP23	1	159750722	159752333	More.in.YRI	99.5079	-0.2169	0.0116527	0.0271754
ENSG00000158717	RNF166	16	88762903	88772829	More.in.YRI	322.194	-0.198716	0.000594883	0.00187743
ENSG00000158747	NBL1	1	19967048	19984945	More.in.EUR	81.9553	0.742781	6.25e-10	5.25e-09
ENSG00000158769	F11R	1	160965001	160991138	non-DEG	2198.36	0.0610923	0.230728	0.344203
ENSG00000158773	USF1	1	161009041	161015767	More.in.YRI	1062.5	-0.243818	1.58e-13	2.16e-12
ENSG00000158792	SPATA2L	16	89762751	89768113	non-DEG	106.606	-0.0505077	0.545093	0.66521
ENSG00000158793	NIT1	1	161087876	161095235	non-DEG	760.117	0.107636	5.68e-06	2.62e-05
ENSG00000158796	DEDD	1	161090764	161102478	More.in.YRI	853.862	-0.208927	3.36e-23	1.49e-21
ENSG00000158805	ZNF276	16	89786808	89807311	More.in.YRI	528.573	-0.196209	9.28e-07	4.85e-06
ENSG00000158806	NPM2	8	21881636	21894408	More.in.YRI	81.0127	-0.215754	0.00602005	0.015137
ENSG00000158828	PINK1	1	20959948	20978004	More.in.YRI	219.731	-0.181339	9.62e-05	0.000357506
ENSG00000158850	B4GALT3	1	161141100	161147287	More.in.YRI	1133.29	-0.212726	8.05e-11	7.73e-10
ENSG00000158859	ADAMTS4	1	161154098	161168846	More.in.YRI	36.1935	-0.15137	0.0170395	0.0378667
ENSG00000158863	FAM160B2	8	21946670	21962409	non-DEG	694.177	-0.131358	0.0018858	0.00533054
ENSG00000158864	NDUFS2	1	161166894	161184185	non-DEG	3223.29	0.0998037	8.01e-05	0.000302752
ENSG00000158869	FCER1G	1	161185024	161190489	non-DEG	21.5372	0.0630578	0.654046	0.756185
ENSG00000158882	TOMM40L	1	161195793	161200408	non-DEG	535.62	-0.0598637	0.123162	0.20751
ENSG00000158887	MPZ	1	161274525	161279762	More.in.YRI	78.9701	-0.259514	8.56e-07	4.5e-06
ENSG00000158941	CCAR2	8	22462145	22479027	non-DEG	3101.89	-0.123935	5.84e-07	3.14e-06
ENSG00000158985	CDC42SE2	5	130581186	130734140	non-DEG	5427.86	-0.0112482	0.671649	0.769649
ENSG00000158987	RAPGEF6	5	130759614	130970929	More.in.YRI	1093.31	-0.27999	1.88e-08	1.27e-07
ENSG00000159023	EPB41	1	29213603	29446553	non-DEG	1752.45	-0.0258884	0.683804	0.779795
ENSG00000159055	MIS18A	21	33640530	33651380	non-DEG	557.856	0.1222	0.000531119	0.00169455
ENSG00000159063	ALG8	11	77811982	77850706	non-DEG	945.071	-0.0750094	0.0204818	0.0444946
ENSG00000159069	FBXW5	9	139834887	139839148	non-DEG	1434.27	-0.106778	0.0784025	0.141799
ENSG00000159079	C21orf59	21	33964389	33985176	More.in.EUR	788.762	0.228807	1.3e-10	1.21e-09
ENSG00000159082	SYNJ1	21	34001069	34100359	non-DEG	272.002	-0.0371886	0.328359	0.454671
ENSG00000159086	PAXBP1	21	34106210	34144169	More.in.EUR	571.944	0.27455	3.83e-10	3.34e-09
ENSG00000159110	IFNAR2	21	34602206	34637980	non-DEG	2303.43	-0.0387787	0.206116	0.314883
ENSG00000159111	MRPL10	17	45900638	45908900	non-DEG	1295.05	-0.0840577	0.00115329	0.00342772
ENSG00000159128	IFNGR2	21	34775202	34851655	non-DEG	1029.24	0.0504601	0.1176	0.199859
ENSG00000159131	GART	21	34876238	34915797	non-DEG	1852.58	0.0893269	0.0015321	0.00442345
ENSG00000159140	SON	21	34914924	34949812	non-DEG	9806.81	0.0104637	0.599485	0.711841
ENSG00000159147	DONSON	21	34931848	34961014	More.in.EUR	824.01	0.225702	1.25e-12	1.52e-11
ENSG00000159166	LAD1	1	201342372	201368736	More.in.YRI	160.439	-0.459081	0.00499154	0.0128151
ENSG00000159173	TNNI1	1	201373625	201398994	More.in.EUR	52.5048	0.690835	0.000222437	0.000768608
ENSG00000159176	CSRP1	1	201452658	201478584	non-DEG	1943.75	-0.135226	7.76e-05	0.00029423
ENSG00000159199	ATP5G1	17	46970127	46973233	More.in.EUR	2567.14	0.297854	1.3e-10	1.21e-09
ENSG00000159200	RCAN1	21	35885440	35987441	More.in.YRI	238.166	-0.266814	2.71e-05	0.000111547
ENSG00000159202	UBE2Z	17	46985731	47006418	non-DEG	4111.88	0.0361606	0.0937099	0.165145
ENSG00000159208	C1orf51	1	150254953	150259505	More.in.EUR	28.4022	0.200978	0.00954964	0.0227969
ENSG00000159210	SNF8	17	47006678	47022479	non-DEG	1513.67	0.103071	0.00359929	0.00954918
ENSG00000159212	CLIC6	21	36041688	36090525	non-DEG	823.021	-0.115481	0.361303	0.48865
ENSG00000159214	CCDC24	1	44457031	44462200	More.in.EUR	50.0345	0.594568	1.52e-17	3.42e-16
ENSG00000159216	RUNX1	21	36160098	37376965	non-DEG	379.312	-0.126503	0.211863	0.321612
ENSG00000159217	IGF2BP1	17	47074774	47133012	More.in.YRI	130.237	-0.51919	0.00026681	0.000908171
ENSG00000159228	CBR1	21	37442239	37445464	More.in.EUR	624.643	0.209055	0.00028999	0.000979443
ENSG00000159239	C2orf81	2	74641304	74648718	non-DEG	136.159	-0.0913266	0.189623	0.294421
ENSG00000159256	MORC3	21	37692487	37758446	non-DEG	636.631	0.096779	0.0192132	0.0420697
ENSG00000159259	CHAF1B	21	37757676	37791313	non-DEG	934.797	-0.0255544	0.451439	0.578483
ENSG00000159261	CLDN14	21	37832919	37948867	More.in.EUR	103.947	0.619353	2.93e-13	3.85e-12
ENSG00000159263	SIM2	21	38071433	38122218	non-DEG	14.1607	0.0325532	0.665384	0.764978
ENSG00000159267	HLCS	21	38123189	38362536	More.in.YRI	434.752	-0.307063	1.94e-18	4.84e-17
ENSG00000159314	ARHGAP27	17	43471275	43511787	More.in.YRI	859.678	-0.48721	5.74e-27	4.07e-25
ENSG00000159322	ADPGK	15	73043710	73078187	non-DEG	1933.48	-0.0635001	0.00572263	0.0144808
ENSG00000159335	PTMS	12	6874682	6880116	More.in.YRI	1906.09	-0.229613	0.000117825	0.000430085
ENSG00000159346	ADIPOR1	1	202909951	202927700	non-DEG	2278.19	-0.0403007	0.0213576	0.0461792
ENSG00000159348	CYB5R1	1	202930997	202936408	non-DEG	357.311	0.0628642	0.0188872	0.041432
ENSG00000159352	PSMD4	1	151227179	151239955	More.in.EUR	3947.05	0.155343	2.57e-07	1.46e-06
ENSG00000159363	ATP13A2	1	17312453	17338423	More.in.YRI	570.46	-0.455963	2.66e-18	6.53e-17
ENSG00000159374	M1AP	2	74785010	74875465	non-DEG	17.0952	0.00950364	0.889936	0.929308
ENSG00000159377	PSMB4	1	151372010	151374420	non-DEG	5744.31	0.123917	7.92e-05	0.000299484
ENSG00000159388	BTG2	1	203274619	203278730	More.in.YRI	5229.28	-0.420678	4.45e-28	3.67e-26
ENSG00000159399	HK2	2	75061108	75120486	non-DEG	4689.31	-0.0165555	0.622407	0.730656
ENSG00000159403	C1R	12	7187513	7245203	non-DEG	139.292	-0.156236	0.0769911	0.139564
ENSG00000159423	ALDH4A1	1	19197926	19229275	More.in.EUR	398.994	0.150052	0.011821	0.0275123
ENSG00000159433	STARD9	15	42867857	43013179	non-DEG	841.435	0.0431734	0.506595	0.630207
ENSG00000159445	THEM4	1	151846060	151882284	non-DEG	308.709	0.0385363	0.262264	0.381016
ENSG00000159459	UBR1	15	43235095	43398311	non-DEG	1248.32	-0.118724	0.00190355	0.00537145
ENSG00000159461	AMFR	16	56395364	56459450	More.in.YRI	1910.36	-0.158865	3.41e-05	0.000137556
ENSG00000159479	MED8	1	43849588	43855479	non-DEG	1043.86	-0.0290501	0.300821	0.424795
ENSG00000159496	RGL4	22	24030323	24041363	non-DEG	82.5984	0.139886	0.0305653	0.063304
ENSG00000159556	ISL2	15	76629065	76634817	non-DEG	51.4079	0.138588	0.230242	0.343574
ENSG00000159579	RSPRY1	16	57220049	57274387	non-DEG	1517.29	-0.0271458	0.286147	0.408538
ENSG00000159588	CCDC17	1	46085716	46089729	non-DEG	22.4614	0.0425597	0.562355	0.679607
ENSG00000159592	GPBP1L1	1	46092976	46153785	non-DEG	3173.63	0.120687	3.69e-12	4.2e-11
ENSG00000159593	NAE1	16	66836778	66907159	More.in.EUR	1476.43	0.427533	2.38e-53	1.74e-50
ENSG00000159596	TMEM69	1	46152886	46160115	More.in.EUR	1108.41	0.21176	1.29e-13	1.78e-12
ENSG00000159618	GPR114	16	57576333	57625593	non-DEG	1105.72	-0.200241	0.0440517	0.0867242
ENSG00000159658	EFCAB14	1	47124366	47184824	More.in.YRI	2826.72	-0.425664	4.75e-31	5.46e-29
ENSG00000159674	SPON2	4	1160720	1202750	non-DEG	222.01	-0.128831	0.102392	0.178348
ENSG00000159685	CHCHD6	3	126423063	126679249	More.in.EUR	172.789	0.321276	3.39e-08	2.21e-07
ENSG00000159692	CTBP1	4	1205236	1243741	non-DEG	2939.63	-0.113786	0.0033423	0.0089443
ENSG00000159720	ATP6V0D1	16	67471917	67515140	More.in.EUR	1570.56	0.190172	5.06e-05	0.000197929
ENSG00000159733	ZFYVE28	4	2271309	2420390	More.in.EUR	50.7396	0.446272	1.55e-05	6.64e-05
ENSG00000159753	RLTPR	16	67678822	67691472	non-DEG	1598.09	0.0849487	0.0405643	0.0807682
ENSG00000159761	C16orf86	16	67700719	67702661	non-DEG	60.188	0.0308666	0.656547	0.757997
ENSG00000159788	RGS12	4	3294755	3441640	More.in.EUR	117.173	0.202898	0.0189263	0.0415075
ENSG00000159792	PSKH1	16	67927175	67963581	More.in.YRI	505.675	-0.237736	1.08e-10	1.02e-09
ENSG00000159840	ZYX	7	143078173	143088204	More.in.YRI	1914.81	-0.197804	3.43e-05	0.000138465
ENSG00000159842	ABR	17	906758	1132315	More.in.YRI	2576.39	-0.251152	4.85e-15	7.97e-14
ENSG00000159860	FAM115D	7	143333745	143515397	More.in.YRI	70.569	-0.275153	0.0158725	0.0355718
ENSG00000159871	LYPD5	19	44300081	44331358	non-DEG	16.1802	-0.0243239	0.745972	0.828146
ENSG00000159873	CCDC117	22	29168662	29185283	More.in.YRI	1462.32	-0.235998	3.68e-13	4.79e-12
ENSG00000159882	ZNF230	19	44507100	44518078	non-DEG	161.757	0.00210237	0.956411	0.972205
ENSG00000159884	CCDC107	9	35658301	35661508	More.in.EUR	305.517	0.172577	2.57e-05	0.000106161
ENSG00000159885	ZNF222	19	44529494	44537265	non-DEG	102.394	0.0495621	0.231116	0.344683
ENSG00000159899	NPR2	9	35792151	35809729	More.in.EUR	130.943	0.27968	1.08e-07	6.53e-07
ENSG00000159905	ZNF221	19	44455375	44471861	non-DEG	44.2961	-0.0127211	0.852492	0.904281
ENSG00000159915	ZNF233	19	44754318	44779470	More.in.EUR	58.9985	0.150191	0.0138699	0.0316325
ENSG00000159917	ZNF235	19	44732882	44809199	non-DEG	156.644	-0.0182709	0.657342	0.758625
ENSG00000159921	GNE	9	36214438	36277053	More.in.YRI	768.128	-0.271662	6.72e-13	8.43e-12
ENSG00000159958	TNFRSF13C	22	42321045	42322822	More.in.YRI	759.933	-0.231971	4.46e-05	0.000176803
ENSG00000160007	ARHGAP35	19	47421933	47508334	More.in.YRI	1846.33	-0.254285	5.74e-15	9.28e-14
ENSG00000160013	PTGIR	19	47123725	47128375	More.in.EUR	234.728	0.362656	7.62e-06	3.44e-05
ENSG00000160014	CALM3	19	47104331	47114050	More.in.YRI	11655.7	-0.272701	1.95e-16	3.84e-15
ENSG00000160049	DFFA	1	10516579	10532583	non-DEG	1881.35	-0.0353168	0.193054	0.298616
ENSG00000160050	CCDC28B	1	32665987	32670988	More.in.EUR	1406.07	0.139271	0.00935617	0.0223918
ENSG00000160051	IQCC	1	32671236	32674288	non-DEG	140.151	-0.00434631	0.87109	0.916453
ENSG00000160055	TMEM234	1	32680073	32687972	non-DEG	130.945	0.0436342	0.17301	0.27365
ENSG00000160058	BSDC1	1	32830704	32860332	non-DEG	1043.12	-0.0132867	0.573659	0.689606
ENSG00000160062	ZBTB8A	1	33005028	33071540	non-DEG	74.191	-0.172547	0.0448844	0.0880661
ENSG00000160072	ATAD3B	1	1407143	1433228	More.in.EUR	841.072	0.282751	1.34e-05	5.82e-05
ENSG00000160075	SSU72	1	1477053	1510249	non-DEG	2523.51	0.0363152	0.17741	0.279093
ENSG00000160087	UBE2J2	1	1189289	1209265	non-DEG	992.515	0.0723901	0.032895	0.0674068
ENSG00000160094	ZNF362	1	33722146	33766320	More.in.EUR	191.523	0.288552	0.00915174	0.0219667
ENSG00000160111	CPAMD8	19	17003758	17137625	non-DEG	52.9362	-0.130083	0.0827392	0.148486
ENSG00000160113	NR2F6	19	17342692	17356749	More.in.YRI	154.791	-0.218091	0.0117231	0.0273233
ENSG00000160117	ANKLE1	19	17392454	17398455	non-DEG	401.863	0.133363	0.00768466	0.0188015
ENSG00000160124	CCDC58	3	122078438	122102078	More.in.EUR	671.02	0.372951	4.28e-16	8.06e-15
ENSG00000160145	KALRN	3	123798870	124445172	More.in.EUR	150.642	0.306419	0.00393127	0.0103296
ENSG00000160172	FAM86C2P	11	67559119	67572807	More.in.EUR	79.3225	0.3078	1.66e-11	1.74e-10
ENSG00000160179	ABCG1	21	43619799	43717354	More.in.EUR	198.345	0.481376	5.63e-08	3.55e-07
ENSG00000160183	TMPRSS3	21	43791999	43816955	non-DEG	539.35	0.0189846	0.926586	0.953643
ENSG00000160185	UBASH3A	21	43824008	43867791	More.in.EUR	53.5228	0.84366	3.21e-17	6.93e-16
ENSG00000160188	RSPH1	21	43892596	43916464	More.in.EUR	62.2418	0.614307	2.16e-05	9.01e-05
ENSG00000160190	SLC37A1	21	43916118	44001550	non-DEG	872.238	-0.111067	0.020976	0.0454476
ENSG00000160191	PDE9A	21	44073746	44195619	More.in.EUR	43.2442	0.469621	0.000607866	0.00191403
ENSG00000160193	WDR4	21	44263204	44299678	More.in.YRI	560.843	-0.201903	3.49e-05	0.00014065
ENSG00000160194	NDUFV3	21	44299754	44333414	non-DEG	779.188	0.00962885	0.763719	0.840994
ENSG00000160199	PKNOX1	21	44394620	44453691	non-DEG	376.641	-0.07454	0.0160791	0.0359916
ENSG00000160200	CBS	21	44473301	44497053	More.in.EUR	149.441	0.41169	6.61e-06	3.02e-05
ENSG00000160201	U2AF1	21	44513066	44527697	non-DEG	3166.1	0.0902466	0.0126842	0.029254
ENSG00000160208	RRP1B	21	45079429	45115958	non-DEG	2161.86	-0.0428742	0.184625	0.288369
ENSG00000160209	PDXK	21	45138975	45182188	non-DEG	3233.75	-0.110821	0.00373734	0.00987349
ENSG00000160213	CSTB	21	45192393	45196326	non-DEG	2107.93	0.114013	0.0426165	0.0842594
ENSG00000160214	RRP1	21	45209394	45225174	More.in.EUR	1432.6	0.149554	3.56e-07	1.99e-06
ENSG00000160216	AGPAT3	21	45285067	45406417	non-DEG	3843.39	-0.0794471	0.0154505	0.0347746
ENSG00000160218	TRAPPC10	21	45432200	45526433	More.in.YRI	2195.71	-0.210926	1.88e-12	2.22e-11
ENSG00000160221	C21orf33	21	45553487	45565605	non-DEG	2690.93	0.0674473	0.0458041	0.0895959
ENSG00000160223	ICOSLG	21	45642874	45660849	More.in.YRI	1635.76	-0.355564	3.1e-14	4.59e-13
ENSG00000160226	C21orf2	21	45748827	45759285	More.in.EUR	557.89	0.211865	0.00189423	0.00535032
ENSG00000160229	ZNF66	19	20959110	20991922	non-DEG	39.4024	0.00478406	0.93939	0.961875
ENSG00000160233	LRRC3	21	45875369	45878739	More.in.EUR	43.8169	0.215379	0.011654	0.0271754
ENSG00000160255	ITGB2	21	46305868	46351904	More.in.YRI	4967.86	-0.226756	2.83e-06	1.37e-05
ENSG00000160256	FAM207A	21	46359925	46396904	non-DEG	516.885	0.0802201	0.223941	0.336393
ENSG00000160271	RALGDS	9	135973107	136039301	non-DEG	1489.74	0.0162713	0.615933	0.725484
ENSG00000160284	SPATC1L	21	47581062	47604390	More.in.EUR	231.49	1.04073	7.67e-19	1.99e-17
ENSG00000160285	LSS	21	47608055	47648738	More.in.EUR	3018.48	0.143864	0.000716673	0.00222643
ENSG00000160293	VAV2	9	136627016	136857726	More.in.YRI	2477.75	-0.204528	4.47e-13	5.75e-12
ENSG00000160294	MCM3AP	21	47655047	47706211	non-DEG	3217.66	-0.0161582	0.405941	0.534253
ENSG00000160298	C21orf58	21	47720095	47743789	More.in.YRI	398.925	-0.142255	0.00295481	0.00800125
ENSG00000160299	PCNT	21	47744036	47865682	non-DEG	1725.33	0.104197	0.000407032	0.00133021
ENSG00000160305	DIP2A	21	47878812	47989926	non-DEG	758.528	-0.0416632	0.27353	0.394044
ENSG00000160310	PRMT2	21	48055079	48085036	non-DEG	1153.31	0.0687953	0.00836842	0.0202796
ENSG00000160323	ADAMTS13	9	136279478	136324508	More.in.EUR	32.6953	0.23745	0.0137862	0.0314689
ENSG00000160325	CACFD1	9	136325089	136335970	non-DEG	60.1844	0.0713981	0.336111	0.462649
ENSG00000160326	SLC2A6	9	136336217	136344259	non-DEG	340.372	0.0148804	0.774588	0.848526
ENSG00000160352	ZNF714	19	21264965	21308073	More.in.YRI	392.712	-0.30118	1.2e-05	5.25e-05
ENSG00000160392	C19orf47	19	40825443	40854434	non-DEG	438.701	-0.0449764	0.269119	0.38887
ENSG00000160401	C9orf117	9	130469268	130478281	More.in.YRI	31.0383	-0.202	0.00153755	0.00443849
ENSG00000160404	TOR2A	9	130493803	130497604	non-DEG	229.473	-0.0808384	0.135983	0.225261
ENSG00000160408	ST6GALNAC6	9	130647600	130667687	non-DEG	1052.18	-0.00586905	0.877671	0.920827
ENSG00000160410	SHKBP1	19	41082757	41097305	More.in.YRI	2477.47	-0.150739	1.09e-05	4.82e-05
ENSG00000160439	RDH13	19	55550476	55582659	non-DEG	33.0973	-0.0386827	0.240008	0.355197
ENSG00000160445	ZER1	9	131492065	131534693	More.in.YRI	843.869	-0.1502	1.01e-05	4.48e-05
ENSG00000160446	ZDHHC12	9	131483148	131486406	non-DEG	1029.09	0.0303479	0.630137	0.737353
ENSG00000160447	PKN3	9	131464802	131483197	More.in.EUR	530.995	0.333924	7.18e-08	4.47e-07
ENSG00000160460	SPTBN4	19	40972148	41082370	More.in.YRI	23.8684	-0.250945	0.00835255	0.0202448
ENSG00000160469	BRSK1	19	55793440	55823901	non-DEG	16.3271	-0.216571	0.0510862	0.098329
ENSG00000160551	TAOK1	17	27717482	27878922	More.in.YRI	1594.08	-0.275474	1.42e-07	8.4e-07
ENSG00000160563	MED27	9	134735494	134955295	non-DEG	543.48	-0.0219358	0.509875	0.633349
ENSG00000160570	DEDD2	19	42702750	42724292	non-DEG	538.022	0.0336494	0.356785	0.483662
ENSG00000160584	SIK3	11	116714118	116969153	More.in.YRI	964.425	-0.195438	2.36e-07	1.36e-06
ENSG00000160588	MPZL3	11	118097409	118123065	More.in.YRI	240.073	-0.341181	3.68e-08	2.38e-07
ENSG00000160593	AMICA1	11	118064455	118095809	non-DEG	242.098	0.235429	0.0400746	0.0799753
ENSG00000160602	NEK8	17	27052915	27070473	non-DEG	532.509	-0.0173649	0.589222	0.70263
ENSG00000160606	TLCD1	17	27051366	27054953	More.in.EUR	108.714	0.401071	1.92e-13	2.59e-12
ENSG00000160613	PCSK7	11	117075053	117103241	non-DEG	2279.55	-0.0686351	0.0254344	0.053905
ENSG00000160633	SAFB	19	5623046	5668489	non-DEG	3891.45	-0.0245381	0.184897	0.288655
ENSG00000160678	S100A1	1	153600402	153604513	More.in.EUR	16.7816	0.378063	6.42e-06	2.93e-05
ENSG00000160679	CHTOP	1	153606525	153618782	non-DEG	1789.94	-0.0287198	0.175165	0.276203
ENSG00000160683	CXCR5	11	118754475	118768508	More.in.EUR	284.515	0.423389	2.46e-05	0.000101787
ENSG00000160685	ZBTB7B	1	154975127	154990998	More.in.YRI	1322.52	-0.312433	6.37e-17	1.33e-15
ENSG00000160688	FLAD1	1	154955814	154965587	non-DEG	846.851	0.0555041	0.121714	0.205532
ENSG00000160691	SHC1	1	154934774	154946871	More.in.YRI	1077.36	-0.289972	2.37e-16	4.61e-15
ENSG00000160695	VPS11	11	118938403	118952688	non-DEG	1032.31	0.070899	0.0092988	0.0222789
ENSG00000160703	NLRX1	11	119037277	119054725	More.in.YRI	537.442	-0.149407	3.57e-05	0.000143793
ENSG00000160710	ADAR	1	154554538	154600475	More.in.YRI	17206.3	-0.305746	9.26e-19	2.39e-17
ENSG00000160712	IL6R	1	154377669	154441926	More.in.YRI	510.965	-0.290824	0.00462665	0.0119614
ENSG00000160714	UBE2Q1	1	154521053	154531504	More.in.YRI	2295.74	-0.294611	1.58e-22	6.43e-21
ENSG00000160741	CRTC2	1	153920145	153931101	non-DEG	1882.86	-0.121511	5.11e-05	0.00019984
ENSG00000160746	ANO10	3	43396351	43733086	More.in.YRI	413.55	-0.603748	4.02e-10	3.48e-09
ENSG00000160752	FDPS	1	155278539	155290457	non-DEG	9139.85	-0.0652295	0.0867274	0.154711
ENSG00000160753	RUSC1	1	155290687	155300905	non-DEG	372.986	0.0480201	0.20817	0.317264
ENSG00000160766	GBAP1	1	155183616	155197214	More.in.YRI	115.085	-0.375167	1.25e-08	8.7e-08
ENSG00000160767	FAM189B	1	155216996	155225274	non-DEG	362.882	-0.0387754	0.326508	0.452849
ENSG00000160781	PAQR6	1	156213206	156217881	More.in.EUR	77.3694	0.260828	5.47e-06	2.52e-05
ENSG00000160783	PMF1	1	156182784	156212874	non-DEG	980.557	0.0703305	0.0293239	0.0610383
ENSG00000160785	SLC25A44	1	156163880	156182587	More.in.YRI	1156.1	-0.218962	2.25e-12	2.64e-11
ENSG00000160789	LMNA	1	156052364	156109880	More.in.EUR	6140.59	0.41003	3.56e-11	3.57e-10
ENSG00000160796	NBEAL2	3	47021173	47051193	More.in.EUR	4205.15	0.158034	0.00171794	0.00490361
ENSG00000160799	CCDC12	3	46963216	47023500	non-DEG	960.216	0.0553507	0.136934	0.226437
ENSG00000160803	UBQLN4	1	156005092	156023585	More.in.YRI	1452.79	-0.156645	6.33e-10	5.31e-09
ENSG00000160813	PPP1R35	7	100032905	100034188	non-DEG	417.272	0.0459855	0.396715	0.52485
ENSG00000160818	GPATCH4	1	156564279	156571288	More.in.EUR	1530.97	0.395101	1.92e-19	5.47e-18
ENSG00000160828	STAG3L2	7	74112305	74306731	More.in.EUR	236.977	0.249755	1.26e-07	7.52e-07
ENSG00000160856	FCRL3	1	157644111	157670647	non-DEG	44.2916	-0.194403	0.0563239	0.106942
ENSG00000160867	FGFR4	5	176513887	176525145	More.in.YRI	144.48	-0.573367	2.59e-05	0.000106925
ENSG00000160877	NACC1	19	13228917	13251955	More.in.YRI	2715.59	-0.320033	9.18e-09	6.52e-08
ENSG00000160888	IER2	19	13261229	13265722	non-DEG	1876.48	0.0254893	0.673906	0.771595
ENSG00000160908	ZNF394	7	99084142	99097947	non-DEG	566.273	-0.0546016	0.0624525	0.116945
ENSG00000160917	CPSF4	7	99036545	99054994	non-DEG	996.763	-0.069783	0.000561747	0.00178316
ENSG00000160932	LY6E	8	144099399	144105249	non-DEG	6101.14	-0.0511719	0.329995	0.45643
ENSG00000160948	VPS28	8	145649000	145653931	More.in.EUR	1148.88	0.198325	2.56e-06	1.25e-05
ENSG00000160949	TONSL	8	145654165	145669827	non-DEG	409.476	-0.0246458	0.721105	0.809727
ENSG00000160953	MUM1	19	1285890	1378430	More.in.EUR	982.87	0.144951	1.94e-05	8.18e-05
ENSG00000160957	RECQL4	8	145736667	145743229	non-DEG	992.902	0.00502646	0.933488	0.957769
ENSG00000160959	LRRC14	8	145743376	145750557	More.in.YRI	708.005	-0.215315	2.34e-10	2.1e-09
ENSG00000160961	ZNF333	19	14800613	14844558	More.in.EUR	290.591	0.179368	2.26e-05	9.42e-05
ENSG00000160972	PPP1R16A	8	145703352	145727504	non-DEG	224.198	-0.0193222	0.810449	0.875421
ENSG00000160991	ORAI2	7	102073553	102097268	More.in.YRI	2219.47	-0.425184	1.52e-14	2.33e-13
ENSG00000160993	ALKBH4	7	102096685	102105323	non-DEG	262.536	0.0327101	0.384618	0.51296
ENSG00000160999	SH2B2	7	101928405	101962178	non-DEG	55.0724	0.0806733	0.670823	0.769106
ENSG00000161010	C5orf45	5	179261436	179289173	non-DEG	779.696	0.135342	0.00210628	0.00587835
ENSG00000161011	SQSTM1	5	179233388	179265078	More.in.EUR	4430.74	0.195761	3.66e-07	2.04e-06
ENSG00000161013	MGAT4B	5	179224597	179233952	non-DEG	1227.42	-0.0260916	0.460018	0.586098
ENSG00000161016	RPL8	8	146015150	146017972	More.in.EUR	44183.2	0.180505	2.25e-05	9.39e-05
ENSG00000161021	MAML1	5	179159851	179223512	More.in.YRI	1141.28	-0.45891	4.22e-27	3.02e-25
ENSG00000161036	LRWD1	7	102105376	102113615	More.in.YRI	430.159	-0.244367	1.43e-05	6.19e-05
ENSG00000161048	NAPEPLD	7	102740223	102790007	More.in.EUR	264.704	0.261213	3.59e-10	3.14e-09
ENSG00000161057	PSMC2	7	102984701	103009842	non-DEG	2088.39	0.112118	0.000108169	0.000397328
ENSG00000161091	MFSD12	19	3538259	3574288	non-DEG	700.672	0.0992764	0.0357897	0.0725841
ENSG00000161133	USP41	22	20704868	20745048	non-DEG	31.5954	0.110219	0.634741	0.74056
ENSG00000161149	TUBA3FP	22	21357184	21368581	More.in.EUR	27.2882	0.290532	1.69e-06	8.44e-06
ENSG00000161179	YDJC	22	21982378	21984353	non-DEG	518.243	0.000287976	0.996962	0.997951
ENSG00000161202	DVL3	3	183873176	183891398	More.in.YRI	1601.64	-0.190165	1.33e-12	1.61e-11
ENSG00000161203	AP2M1	3	183892477	183901879	non-DEG	4946.07	-0.110785	1.67e-05	7.15e-05
ENSG00000161204	ABCF3	3	183903811	183911800	non-DEG	1174.89	0.0589421	0.0257604	0.0544903
ENSG00000161217	PCYT1A	3	195941093	196014828	non-DEG	1885.83	-0.134761	2.12e-06	1.04e-05
ENSG00000161243	FBXO27	19	39481354	39523425	non-DEG	62.0869	0.243051	0.0368074	0.0743721
ENSG00000161249	DMKN	19	35988122	36004560	non-DEG	295.489	-0.0230075	0.840574	0.896359
ENSG00000161265	U2AF1L4	19	36233365	36236346	non-DEG	244.204	0.102729	0.018192	0.0401219
ENSG00000161267	BDH1	3	197236654	197300194	More.in.EUR	918.81	0.143655	4.51e-05	0.000178453
ENSG00000161277	THAP8	19	36525887	36545664	non-DEG	149.535	0.092921	0.0694329	0.127861
ENSG00000161298	ZNF382	19	37095719	37119499	More.in.EUR	136.985	0.260557	1.38e-05	5.99e-05
ENSG00000161326	DUSP14	17	35849937	35873603	More.in.EUR	280.465	0.164667	0.00589334	0.014854
ENSG00000161328	LRRC56	11	537527	554916	non-DEG	33.3125	-0.117368	0.204448	0.3127
ENSG00000161381	PLXDC1	17	37219556	37310647	More.in.EUR	25.9388	0.276364	0.0128149	0.0295166
ENSG00000161395	PGAP3	17	37827375	37853050	non-DEG	257.179	-0.004949	0.90023	0.936404
ENSG00000161405	IKZF3	17	37921198	38020441	More.in.YRI	1306.36	-0.808711	5.63e-24	2.76e-22
ENSG00000161513	FDXR	17	72858619	72869156	More.in.EUR	1466.79	0.172163	0.00585205	0.0147649
ENSG00000161526	SAP30BP	17	73663196	73704142	non-DEG	1256.21	-0.0718665	0.000219786	0.000760351
ENSG00000161533	ACOX1	17	73937588	73975515	non-DEG	1042.97	-0.115568	0.000521183	0.0016663
ENSG00000161542	PRPSAP1	17	74305567	74380602	non-DEG	685.259	0.0445028	0.0885369	0.157414
ENSG00000161547	SRSF2	17	74730197	74733456	non-DEG	7658.08	0.12473	5.34e-06	2.47e-05
ENSG00000161551	ZNF577	19	52359055	52394203	More.in.EUR	97.3346	0.263033	9.34e-07	4.88e-06
ENSG00000161558	TMEM143	19	48835613	48867494	non-DEG	252.678	-0.0541033	0.184286	0.287942
ENSG00000161570	CCL5	17	34198495	34207797	More.in.EUR	627.059	0.485337	8.57e-15	1.36e-13
ENSG00000161583	TBC1D3G	17	34745936	34808104	non-DEG	28.1107	-0.0176608	0.855576	0.906006
ENSG00000161618	ALDH16A1	19	49956426	49974305	non-DEG	612.204	-0.0551744	0.531332	0.652757
ENSG00000161638	ITGA5	12	54789045	54813244	More.in.EUR	139.464	0.490387	0.000713798	0.00221882
ENSG00000161642	ZNF385A	12	54762917	54785082	More.in.YRI	303.485	-0.262562	0.000817878	0.00250464
ENSG00000161653	NAGS	17	42081914	42086431	non-DEG	25.0485	0.121445	0.023159	0.049632
ENSG00000161654	LSM12	17	42112003	42144987	non-DEG	2084.14	0.0772474	0.000304226	0.00102318
ENSG00000161664	ASB16	17	42247815	42256451	non-DEG	74.1178	0.0183837	0.754334	0.835073
ENSG00000161671	EMC10	19	50979657	50986608	non-DEG	1423.53	-0.103517	0.0486408	0.0942169
ENSG00000161677	JOSD2	19	51009255	51014610	non-DEG	189.255	0.0405775	0.656999	0.758362
ENSG00000161692	DBF4B	17	42785976	42829632	More.in.YRI	587.773	-0.1692	3.17e-10	2.8e-09
ENSG00000161714	PLCD3	17	43186335	43210721	non-DEG	70.7059	0.14071	0.116602	0.198523
ENSG00000161791	FMNL3	12	50031724	50101948	non-DEG	4026.98	0.0890062	0.0216862	0.0468085
ENSG00000161800	RACGAP1	12	50370706	50426919	More.in.YRI	2553.8	-0.152603	6.73e-06	3.07e-05
ENSG00000161813	LARP4	12	50786166	50873787	More.in.YRI	1670.61	-0.256878	7.84e-09	5.63e-08
ENSG00000161835	GRASP	12	52400724	52409673	More.in.EUR	18.805	0.315245	0.0169609	0.0377177
ENSG00000161847	RAVER1	19	10426888	10444316	More.in.YRI	1800.22	-0.212946	0.00764079	0.0187116
ENSG00000161860	SYCE2	19	13009600	13030090	More.in.EUR	34.7286	0.254299	1.86e-05	7.87e-05
ENSG00000161888	SPC24	19	11242196	11266484	More.in.YRI	804.396	-0.192742	4.91e-06	2.29e-05
ENSG00000161904	LEMD2	6	33738979	33756913	non-DEG	782.208	-0.124816	3.72e-07	2.07e-06
ENSG00000161912	ADCY10P1	6	41068761	41108571	More.in.EUR	36.1234	0.403339	1.68e-06	8.41e-06
ENSG00000161914	ZNF653	19	11594242	11616738	non-DEG	199.038	0.0411369	0.329781	0.456227
ENSG00000161920	MED11	17	4634723	4636905	non-DEG	375.452	0.0945649	0.00180442	0.00512092
ENSG00000161921	CXCL16	17	4636821	4643217	non-DEG	20.9323	-0.0887754	0.231913	0.345577
ENSG00000161929	SCIMP	17	5112256	5138155	More.in.YRI	2491.95	-0.738192	4.6e-19	1.22e-17
ENSG00000161955	TNFSF13	17	7461609	7464925	More.in.YRI	448.888	-0.245822	0.000143028	0.000512519
ENSG00000161956	SENP3	17	7465192	7475287	non-DEG	1462.91	-0.133545	0.000103949	0.000383276
ENSG00000161958	FGF11	17	7341592	7348256	More.in.EUR	1137.71	0.216746	0.00757296	0.0185577
ENSG00000161960	EIF4A1	17	7476024	7482323	non-DEG	21005.6	-0.0113405	0.671147	0.769343
ENSG00000161970	RPL26	17	8280838	8286531	More.in.EUR	38866.8	0.40554	2.13e-29	2.05e-27
ENSG00000161980	POLR3K	16	96407	103628	non-DEG	980.255	0.0984517	0.0106995	0.0251952
ENSG00000161981	SNRNP25	16	103010	107669	non-DEG	1353.2	-0.0861957	0.09473	0.166737
ENSG00000161996	WDR90	16	699311	717833	More.in.EUR	497.528	0.241804	5.28e-06	2.44e-05
ENSG00000161999	JMJD8	16	731671	734529	non-DEG	750.346	-0.0289763	0.419365	0.547742
ENSG00000162004	CCDC78	16	772582	776954	non-DEG	126.838	-0.0195454	0.775632	0.849386
ENSG00000162032	SPSB3	16	1826713	1843701	More.in.EUR	316.212	0.193075	0.00219367	0.00610146
ENSG00000162062	C16orf59	16	2510081	2514964	non-DEG	325.647	0.0118556	0.836447	0.894067
ENSG00000162063	CCNF	16	2479395	2508855	More.in.YRI	1699.43	-0.294229	8.84e-16	1.6e-14
ENSG00000162065	TBC1D24	16	2525147	2555735	More.in.YRI	290.164	-0.30862	2.32e-12	2.72e-11
ENSG00000162066	AMDHD2	16	2570358	2581423	More.in.EUR	294.555	0.226037	0.000540921	0.00172227
ENSG00000162073	PAQR4	16	3019246	3023490	More.in.YRI	512.382	-0.346288	3.38e-14	4.98e-13
ENSG00000162076	FLYWCH2	16	2933187	2949383	non-DEG	267.315	0.0196735	0.737763	0.821956
ENSG00000162078	ZG16B	16	2880170	2888967	More.in.EUR	112.355	0.626496	3.54e-10	3.1e-09
ENSG00000162086	ZNF75A	16	3355406	3368852	More.in.EUR	376.737	0.33859	3.71e-17	7.97e-16
ENSG00000162104	ADCY9	16	4003388	4166186	More.in.YRI	31.4507	-0.258015	0.00137656	0.00401841
ENSG00000162105	SHANK2	11	70313961	70963623	non-DEG	33.0661	0.00846808	0.934703	0.958498
ENSG00000162129	CLPB	11	72003469	72145692	More.in.YRI	821.451	-0.226484	7.18e-10	5.96e-09
ENSG00000162139	NEU3	11	74699179	74729938	More.in.YRI	319.733	-0.546451	4.28e-22	1.64e-20
ENSG00000162144	CYB561A3	11	61116217	61129771	More.in.YRI	1591.2	-0.235278	0.00104598	0.00313688
ENSG00000162148	PPP1R32	11	61248592	61258403	More.in.EUR	41.0589	0.577662	1.91e-11	1.98e-10
ENSG00000162174	ASRGL1	11	62104920	62160882	non-DEG	120.589	-0.0059438	0.949343	0.967834
ENSG00000162191	UBXN1	11	62443970	62446567	More.in.EUR	2826.27	0.191723	3.73e-08	2.41e-07
ENSG00000162194	C11orf48	11	62430287	62439727	More.in.EUR	1438.58	0.139619	0.000587464	0.0018576
ENSG00000162222	TTC9C	11	62495541	62507765	non-DEG	862.18	-0.00304563	0.890248	0.929421
ENSG00000162227	TAF6L	11	62538775	62554814	More.in.YRI	358.051	-0.153324	8.18e-07	4.31e-06
ENSG00000162231	NXF1	11	62559595	62573774	non-DEG	1319.14	0.0392497	0.180104	0.282418
ENSG00000162236	STX5	11	62574369	62599560	non-DEG	1076.12	0.0657506	0.0127371	0.0293605
ENSG00000162241	SLC25A45	11	65142663	65151172	More.in.YRI	553.088	-0.169047	6.91e-06	3.14e-05
ENSG00000162244	RPL29	3	52027616	52029958	More.in.EUR	30629.1	0.289695	3.3e-15	5.54e-14
ENSG00000162298	SYVN1	11	64889252	64902004	More.in.YRI	2493.54	-0.463654	5.2e-22	1.98e-20
ENSG00000162300	ZFPL1	11	64851695	64855870	More.in.EUR	434.091	0.147713	4.16e-05	0.000165311
ENSG00000162302	RPS6KA4	11	64126620	64139687	non-DEG	793.477	-0.0983591	0.0131507	0.0301945
ENSG00000162337	LRP5	11	68080077	68216743	non-DEG	639.189	-0.070322	0.358729	0.48582
ENSG00000162341	TPCN2	11	68816365	68858072	More.in.EUR	337.774	0.343102	2.09e-15	3.59e-14
ENSG00000162368	CMPK1	1	47799469	47844511	non-DEG	5579.87	0.107082	5.26e-05	0.000205226
ENSG00000162373	BEND5	1	49193195	49242641	More.in.EUR	38.2966	0.561332	0.00258883	0.00709076
ENSG00000162377	COA7	1	53152508	53164038	non-DEG	346.081	-0.125135	0.00137226	0.00400677
ENSG00000162378	ZYG11B	1	53192126	53293014	More.in.YRI	684.769	-0.242391	1.4e-10	1.29e-09
ENSG00000162384	C1orf123	1	53679771	53686289	non-DEG	659.344	-0.0333362	0.147309	0.240469
ENSG00000162385	MAGOH	1	53692564	53704282	More.in.EUR	1001.27	0.190467	7.24e-07	3.84e-06
ENSG00000162390	ACOT11	1	55007930	55104865	non-DEG	204.989	0.0528815	0.223245	0.335559
ENSG00000162396	PARS2	1	55222571	55230187	non-DEG	218.482	0.0367604	0.242012	0.357578
ENSG00000162402	USP24	1	55532032	55680786	non-DEG	1732.46	0.108274	0.015797	0.0354419
ENSG00000162407	PPAP2B	1	56960419	57110974	non-DEG	32.3665	-0.0768883	0.615398	0.724959
ENSG00000162408	NOL9	1	6581407	6614595	non-DEG	804.107	-0.0574941	0.204572	0.312834
ENSG00000162413	KLHL21	1	6650784	6674667	non-DEG	644.434	0.035904	0.432973	0.560989
ENSG00000162415	ZSWIM5	1	45482071	45771881	non-DEG	21.715	-0.0323198	0.816159	0.879082
ENSG00000162419	GMEB1	1	28995244	29045865	More.in.YRI	570.333	-0.267544	1.2e-18	3.07e-17
ENSG00000162430	SEPN1	1	26126667	26144713	More.in.YRI	178.718	-0.180026	0.0142768	0.0324391
ENSG00000162433	AK4	1	65613232	65697828	non-DEG	5218.13	0.103961	0.0694171	0.12785
ENSG00000162434	JAK1	1	65298912	65432187	non-DEG	2557.46	-0.0161677	0.803892	0.870698
ENSG00000162441	LZIC	1	9982173	10003465	More.in.YRI	435.946	-0.630548	1.47e-53	1.1e-50
ENSG00000162458	FBLIM1	1	16083102	16113089	More.in.EUR	17.2338	0.302722	2.77e-05	0.000113605
ENSG00000162461	SLC25A34	1	16062900	16067891	non-DEG	24.0829	-0.0708409	0.401535	0.529758
ENSG00000162490	DRAXIN	1	11751786	11785914	non-DEG	22.3161	0.161998	0.031766	0.0654772
ENSG00000162496	DHRS3	1	12627939	12677737	non-DEG	91.5163	0.108231	0.354472	0.481373
ENSG00000162510	MATN1	1	31184124	31196434	non-DEG	35.5257	-0.0675269	0.350307	0.477249
ENSG00000162511	LAPTM5	1	31205316	31230667	non-DEG	37505.9	-0.111481	0.00170097	0.00485834
ENSG00000162512	SDC3	1	31342314	31381608	More.in.YRI	53.1142	-0.334375	0.00570067	0.0144308
ENSG00000162517	PEF1	1	32095463	32110497	non-DEG	1760.11	0.0393426	0.161104	0.258513
ENSG00000162520	SYNC	1	33145507	33169197	non-DEG	929.877	0.0907275	0.0649296	0.120875
ENSG00000162521	RBBP4	1	33116743	33151812	non-DEG	5078.35	-0.115211	1.59e-09	1.26e-08
ENSG00000162526	TSSK3	1	32817122	32829913	More.in.EUR	16.2532	0.252625	0.0148774	0.0336639
ENSG00000162542	TMCO4	1	20008706	20126438	non-DEG	401.109	0.0101095	0.754626	0.835277
ENSG00000162572	SCNN1D	1	1215816	1227409	More.in.EUR	27.9823	0.480645	7.82e-05	0.000296269
ENSG00000162576	MXRA8	1	1288069	1297157	More.in.EUR	19.118	0.284747	0.00482853	0.0124477
ENSG00000162585	C1orf86	1	2115903	2144159	More.in.EUR	665.318	0.29267	0.00938755	0.0224607
ENSG00000162594	IL23R	1	67632083	67725662	More.in.EUR	104.767	0.453988	0.000416486	0.00135789
ENSG00000162600	OMA1	1	58881056	59012474	More.in.EUR	664.163	0.298486	4.13e-14	6.03e-13
ENSG00000162601	MYSM1	1	59120411	59165764	non-DEG	1106.11	-0.0631275	0.327017	0.453388
ENSG00000162604	TM2D1	1	62146718	62191095	More.in.EUR	429.889	0.217093	7.38e-24	3.56e-22
ENSG00000162607	USP1	1	62901968	62917475	non-DEG	2220.44	0.0999504	0.00585808	0.0147779
ENSG00000162613	FUBP1	1	78409740	78444794	More.in.EUR	5104.37	0.267734	6.97e-31	7.91e-29
ENSG00000162614	NEXN	1	78354198	78409580	More.in.EUR	164.516	0.572749	1.85e-07	1.08e-06
ENSG00000162616	DNAJB4	1	78444859	78483648	non-DEG	268.798	-0.00876235	0.841586	0.896915
ENSG00000162620	LRRIQ3	1	74491699	74663871	More.in.YRI	69.5587	-0.38895	9.03e-08	5.52e-07
ENSG00000162623	TYW3	1	75198836	75232362	More.in.EUR	1554.75	0.491233	2.27e-22	8.98e-21
ENSG00000162631	NTNG1	1	107682629	108026080	non-DEG	38.3652	-0.0461793	0.787062	0.858176
ENSG00000162636	FAM102B	1	109102711	109187522	non-DEG	412.269	-0.0623304	0.319355	0.445237
ENSG00000162639	HENMT1	1	109190912	109204148	More.in.EUR	98.4709	0.244977	0.00176148	0.005011
ENSG00000162642	C1orf52	1	85715639	85725355	More.in.EUR	396.792	0.152446	1.42e-10	1.31e-09
ENSG00000162643	WDR63	1	85464830	85598821	non-DEG	59.8794	0.0500488	0.528637	0.64997
ENSG00000162645	GBP2	1	89571815	89616139	More.in.EUR	1646.28	0.276599	9.6e-05	0.00035696
ENSG00000162650	ATXN7L2	1	110026101	110035426	More.in.EUR	193.625	0.230324	4.61e-06	2.15e-05
ENSG00000162654	GBP4	1	89646831	89664615	non-DEG	850.267	-0.0622726	0.577642	0.693154
ENSG00000162664	ZNF326	1	90460671	90501090	More.in.EUR	988.092	0.257762	5.03e-13	6.43e-12
ENSG00000162676	GFI1	1	92940319	92952433	More.in.YRI	329.572	-0.489607	3.02e-12	3.49e-11
ENSG00000162688	AGL	1	100315640	100389579	non-DEG	1506.15	0.109321	0.00275191	0.00749672
ENSG00000162692	VCAM1	1	101185298	101204601	More.in.YRI	63.3148	-0.351681	0.0153578	0.0345837
ENSG00000162694	EXTL2	1	101337943	101361554	non-DEG	540.913	0.0876911	0.0439653	0.0865803
ENSG00000162695	SLC30A7	1	101361632	101447309	More.in.YRI	951.009	-0.236955	1.9e-09	1.49e-08
ENSG00000162702	ZNF281	1	200374068	200379184	More.in.YRI	783.601	-0.240375	1.01e-09	8.23e-09
ENSG00000162704	ARPC5	1	183592401	183604892	More.in.YRI	7552.16	-0.248316	1.85e-14	2.8e-13
ENSG00000162711	NLRP3	1	247579458	247612410	non-DEG	24.423	-0.0248774	0.839809	0.896309
ENSG00000162714	ZNF496	1	247460714	247495148	non-DEG	917.939	-0.074327	0.0386245	0.0775392
ENSG00000162729	IGSF8	1	160061130	160068733	non-DEG	445.552	-0.109138	0.0234963	0.0502688
ENSG00000162733	DDR2	1	162601163	162757190	More.in.EUR	272.905	0.515005	3.22e-05	0.000130572
ENSG00000162734	PEA15	1	160175127	160185166	non-DEG	4120.96	-0.0158474	0.71272	0.803441
ENSG00000162735	PEX19	1	160246602	160256138	non-DEG	1560.88	-0.0748431	0.00242602	0.00668882
ENSG00000162736	NCSTN	1	160313062	160328742	non-DEG	1701.77	-0.00415551	0.865595	0.912539
ENSG00000162738	VANGL2	1	160370376	160398468	non-DEG	62.1217	-0.219371	0.060504	0.113775
ENSG00000162739	SLAMF6	1	160454820	160493052	non-DEG	2330.94	-0.0980379	0.0187508	0.0411639
ENSG00000162746	FCRLB	1	161691353	161697933	non-DEG	99.0118	-0.0153437	0.83266	0.891363
ENSG00000162755	KLHDC9	1	161068151	161070136	non-DEG	34.7069	0.132877	0.0318007	0.0655178
ENSG00000162757	C1orf74	1	209955661	209957904	More.in.YRI	128.584	-0.258529	1.35e-14	2.08e-13
ENSG00000162769	FLVCR1	1	213031597	213072705	More.in.YRI	808.674	-0.361756	2.89e-20	9.06e-19
ENSG00000162772	ATF3	1	212738676	212794119	non-DEG	751.688	0.0210989	0.757537	0.837086
ENSG00000162775	RBM15	1	110881128	110889299	More.in.YRI	870.888	-0.326039	4.34e-26	2.74e-24
ENSG00000162777	DENND2D	1	111729796	111747157	More.in.EUR	2177.07	0.511348	1.61e-13	2.2e-12
ENSG00000162783	IER5	1	181057638	181059977	non-DEG	2900.87	0.00865732	0.793902	0.862865
ENSG00000162804	SNED1	2	241938255	242034983	More.in.YRI	75.1201	-0.367006	0.00795856	0.0193939
ENSG00000162813	BPNT1	1	220230824	220263804	More.in.YRI	1055	-0.140381	3.27e-05	0.000132459
ENSG00000162814	SPATA17	1	217804666	218045038	non-DEG	26.6518	0.0220494	0.853266	0.904853
ENSG00000162817	C1orf115	1	220863187	220872499	More.in.YRI	131.707	-1.52297	2.61e-15	4.42e-14
ENSG00000162819	BROX	1	222885895	222908538	non-DEG	645.767	-0.0873941	0.0134692	0.0308365
ENSG00000162825	NBPF8	1	144146808	144224481	More.in.YRI	408.454	-0.363568	1.46e-05	6.31e-05
ENSG00000162836	ACP6	1	147101453	147142618	More.in.EUR	62.6563	0.360811	3.42e-05	0.000137826
ENSG00000162849	KIF26B	1	245318287	245872733	More.in.YRI	292.897	-0.350807	0.000797471	0.00244786
ENSG00000162851	TFB2M	1	246703862	246729626	More.in.EUR	543.795	0.138447	1.64e-05	7e-05
ENSG00000162852	CNST	1	246729746	246831886	More.in.YRI	752.714	-0.292337	2.31e-22	9.15e-21
ENSG00000162869	PPP1R21	2	48667737	48742525	non-DEG	1043.16	0.101173	0.00051497	0.00164804
ENSG00000162881	OXER1	2	42989642	42991401	More.in.EUR	138.407	0.388136	2.97e-07	1.68e-06
ENSG00000162882	HAAO	2	42994229	43019733	non-DEG	469.446	-0.0591861	0.37078	0.498768
ENSG00000162885	B3GALNT2	1	235613238	235667781	More.in.YRI	209.861	-0.485224	8.63e-24	4.13e-22
ENSG00000162889	MAPKAPK2	1	206858289	206907628	non-DEG	1502.56	-0.124043	0.00133341	0.00390419
ENSG00000162892	IL24	1	207070788	207077484	non-DEG	538.432	-0.120113	0.0335851	0.0686814
ENSG00000162894	FAIM3	1	207077731	207096592	More.in.YRI	4292.56	-0.395887	3.16e-15	5.32e-14
ENSG00000162896	PIGR	1	207101863	207119811	More.in.YRI	524.566	-1.09464	7.7e-12	8.43e-11
ENSG00000162897	FCAMR	1	207131310	207143970	More.in.YRI	39.5432	-0.483677	0.000106604	0.000392071
ENSG00000162909	CAPN2	1	223889295	223963720	non-DEG	901.183	0.0326803	0.758783	0.837802
ENSG00000162910	MRPL55	1	228294380	228297013	More.in.EUR	488.385	0.216344	3.04e-05	0.000123989
ENSG00000162923	WDR26	1	224572845	224624735	non-DEG	3425.47	-0.0867067	9.51e-06	4.23e-05
ENSG00000162924	REL	2	61108656	61158745	More.in.YRI	2627.69	-0.344844	1.24e-07	7.41e-07
ENSG00000162927	PUS10	2	61167357	61245394	non-DEG	410.403	-0.0814978	0.00978031	0.0232698
ENSG00000162928	PEX13	2	61244360	61279125	non-DEG	571.249	-0.0630195	0.00247818	0.00681688
ENSG00000162929	KIAA1841	2	61293006	61391960	More.in.EUR	256.257	0.246348	8.67e-08	5.32e-07
ENSG00000162944	RFTN2	2	198432948	198540769	non-DEG	20.7059	0.10036	0.235658	0.350163
ENSG00000162946	DISC1	1	231762561	232177018	More.in.YRI	22.1611	-0.425294	0.000446079	0.00144593
ENSG00000162959	MEMO1	2	32090129	32236299	non-DEG	1557.12	0.0500778	0.0157419	0.0353516
ENSG00000162961	DPY30	2	32092878	32264881	More.in.EUR	771.527	0.191664	6.63e-16	1.22e-14
ENSG00000162971	TYW5	2	200794698	200820459	More.in.EUR	354.271	0.165805	1.09e-07	6.55e-07
ENSG00000162972	C2orf47	2	200820040	200873263	non-DEG	464.078	0.111118	9.58e-05	0.000356446
ENSG00000162976	PQLC3	2	11295324	11319000	More.in.YRI	178.068	-0.206807	8.53e-05	0.000320527
ENSG00000162980	ARL5A	2	152645498	152685006	non-DEG	1955.96	-0.105862	0.00384863	0.0101308
ENSG00000162994	CLHC1	2	55401927	55459699	More.in.EUR	72.8812	0.249032	0.000362127	0.00119839
ENSG00000162997	PRORSD1P	2	55509455	55511658	More.in.EUR	53.7939	0.502454	7.27e-16	1.32e-14
ENSG00000162999	DUSP19	2	183943287	183964733	More.in.YRI	128.536	-0.259353	1.03e-06	5.32e-06
ENSG00000163001	CCDC104	2	55746740	55773015	More.in.EUR	673.839	0.428466	1.07e-39	2.73e-37
ENSG00000163002	NUP35	2	183982241	184026408	More.in.EUR	412.088	0.225311	1.11e-12	1.35e-11
ENSG00000163006	CCDC138	2	109403213	109501933	More.in.EUR	263.157	0.211467	2.29e-08	1.53e-07
ENSG00000163009	C2orf48	2	10281509	10351851	non-DEG	41.6884	-0.0526451	0.451922	0.578878
ENSG00000163013	FBXO41	2	73481810	73511559	More.in.YRI	1565.91	-0.254367	2.33e-19	6.58e-18
ENSG00000163026	C2orf44	2	24252210	24272445	non-DEG	525.694	-0.0182335	0.473015	0.59879
ENSG00000163029	SMC6	2	17845079	17981509	More.in.EUR	1685.33	0.296977	1.13e-12	1.38e-11
ENSG00000163040	CCDC74A	2	132285248	132291239	non-DEG	390.763	0.269501	0.0718593	0.131544
ENSG00000163041	H3F3A	1	226249552	226259702	More.in.YRI	4440.95	-0.307683	1.17e-12	1.43e-11
ENSG00000163046	ANKRD30BL	2	132905164	133015542	non-DEG	78.32	0.0470602	0.856215	0.906341
ENSG00000163050	ADCK3	1	227085237	227175246	More.in.EUR	643.014	0.472565	1.18e-36	2.33e-34
ENSG00000163053	SLC16A14	2	230899698	230933715	non-DEG	22.6211	-0.136702	0.336342	0.462889
ENSG00000163067	ZNF2	2	95831177	95850065	More.in.YRI	170.518	-0.282611	1.74e-19	4.97e-18
ENSG00000163069	SGCB	4	52886872	52904648	More.in.YRI	283.563	-0.281059	1.13e-05	4.96e-05
ENSG00000163071	SPATA18	4	52917497	52963458	More.in.EUR	124.531	0.473056	1.69e-06	8.46e-06
ENSG00000163075		2	120302008	120419827	non-DEG	20.4433	0.0545237	0.562361	0.679607
ENSG00000163082	SGPP2	2	223289236	223425667	More.in.YRI	1593.81	-0.578534	2.07e-27	1.55e-25
ENSG00000163093	BBS5	2	170335688	170382432	non-DEG	103.288	0.00659825	0.88286	0.924275
ENSG00000163104	SMARCAD1	4	95128762	95212443	non-DEG	1305.72	0.107445	0.00140935	0.00410317
ENSG00000163110	PDLIM5	4	95373037	95589377	More.in.YRI	897.352	-0.170194	7.32e-05	0.000278742
ENSG00000163113	OTUD7B	1	149909705	149982625	More.in.YRI	275.872	-0.405891	2.82e-14	4.18e-13
ENSG00000163121	NEURL3	2	97163383	97173846	More.in.EUR	311.313	0.743557	1.29e-08	8.94e-08
ENSG00000163125	RPRD2	1	150335567	150449042	More.in.YRI	647.328	-0.603594	1.24e-63	1.3e-60
ENSG00000163126	ANKRD23	2	97490263	97523671	non-DEG	64.7399	-0.0595779	0.268541	0.388229
ENSG00000163131	CTSS	1	150702672	150738433	More.in.YRI	2968.92	-0.197163	2.1e-07	1.22e-06
ENSG00000163132	MSX1	4	4861393	4865663	More.in.EUR	195.083	1.01283	7.41e-13	9.23e-12
ENSG00000163138	PACRGL	4	20697905	20754530	More.in.EUR	149.645	0.217412	3.4e-09	2.58e-08
ENSG00000163141	BNIPL	1	151009046	151020076	non-DEG	21.7849	-0.117606	0.114921	0.196145
ENSG00000163154	TNFAIP8L2	1	151129105	151132225	More.in.EUR	289.338	0.184515	0.000178663	0.000629629
ENSG00000163155	LYSMD1	1	151132224	151138424	non-DEG	184.821	-0.113359	0.0199531	0.0435047
ENSG00000163156	SCNM1	1	151129140	151142773	non-DEG	762.948	0.0947063	0.00121363	0.00358675
ENSG00000163159	VPS72	1	151142463	151167797	non-DEG	924.479	-0.00288558	0.916116	0.946433
ENSG00000163161	ERCC3	2	128014866	128051752	non-DEG	1464.3	-0.0133812	0.45434	0.581122
ENSG00000163162	RNF149	2	101887681	101925163	More.in.EUR	1044.5	0.195846	0.000504554	0.00161728
ENSG00000163166	IWS1	2	128193783	128284462	non-DEG	1862.22	0.0845723	1.71e-05	7.27e-05
ENSG00000163170	BOLA3	2	74362525	74375121	non-DEG	570.914	0.122972	0.000735374	0.00227805
ENSG00000163171	CDC42EP3	2	37869032	37965611	non-DEG	1703.61	-0.117573	0.00112094	0.00333991
ENSG00000163191	S100A11	1	152004982	152020383	More.in.YRI	836.266	-0.59406	1.92e-16	3.79e-15
ENSG00000163207	IVL	1	152881021	152884362	More.in.EUR	232.18	0.733999	1.19e-05	5.22e-05
ENSG00000163214	DHX57	2	39024871	39103075	More.in.EUR	714.251	0.247692	8.54e-15	1.36e-13
ENSG00000163218	PGLYRP4	1	153302596	153321316	More.in.EUR	28.6107	0.500094	0.000294477	0.000992553
ENSG00000163219	ARHGAP25	2	68906733	69053965	non-DEG	230.116	-0.0310879	0.799513	0.867291
ENSG00000163249	CCNYL1	2	208576264	208626563	More.in.YRI	374.565	-0.295894	9.85e-08	5.99e-07
ENSG00000163251	FZD5	2	208627310	208634287	More.in.YRI	97.532	-0.343286	4.63e-05	0.000182348
ENSG00000163257	DCAF16	4	17802278	17812381	non-DEG	972.334	0.129698	0.00165259	0.00472945
ENSG00000163281	GNPDA2	4	44684217	44728612	More.in.EUR	680.054	0.226978	1.51e-17	3.39e-16
ENSG00000163291	PAQR3	4	79808281	79860592	non-DEG	179.533	0.104783	0.0273139	0.0574058
ENSG00000163293	NIPAL1	4	47916159	48042188	non-DEG	27.6375	-0.0849531	0.453941	0.580697
ENSG00000163297	ANTXR2	4	80822303	81046608	More.in.YRI	327.896	-0.74879	4.34e-28	3.6e-26
ENSG00000163312	HELQ	4	84328496	84377009	non-DEG	315.248	0.0970564	0.000333665	0.00111362
ENSG00000163319	MRPS18C	4	84377085	84390888	More.in.EUR	816.358	0.255583	2e-11	2.07e-10
ENSG00000163320	CGGBP1	3	88101094	88199035	More.in.YRI	3053.84	-0.196283	6.83e-12	7.52e-11
ENSG00000163322	FAM175A	4	84382092	84444501	non-DEG	223.678	-0.129152	0.00361981	0.00959556
ENSG00000163328	GPR155	2	175296966	175351822	non-DEG	251.48	0.0686028	0.38512	0.513474
ENSG00000163344	PMVK	1	154897210	154909467	More.in.EUR	1526.72	0.245415	2.72e-09	2.09e-08
ENSG00000163346	PBXIP1	1	154916552	154928599	More.in.EUR	2016.04	0.320482	6.64e-12	7.32e-11
ENSG00000163348	PYGO2	1	154929502	154936329	non-DEG	1299.38	0.0582442	0.00683625	0.0169376
ENSG00000163349	HIPK1	1	114471814	114520426	More.in.YRI	1419.04	-0.251086	2.52e-09	1.94e-08
ENSG00000163362	C1orf106	1	200860176	200884863	More.in.YRI	658.755	-0.276563	0.00368076	0.00974069
ENSG00000163374	YY1AP1	1	155629237	155658791	non-DEG	2428.33	0.12418	3.89e-11	3.89e-10
ENSG00000163376	KBTBD8	3	67048727	67061634	More.in.YRI	438.166	-0.402091	4.18e-08	2.68e-07
ENSG00000163378	EOGT	3	69024365	69063112	More.in.YRI	207.601	-0.230356	2.39e-06	1.17e-05
ENSG00000163382	APOA1BP	1	156561554	156564091	More.in.EUR	1104.87	0.150164	0.000138916	0.000498808
ENSG00000163386	NBPF10	1	145289772	145370303	More.in.EUR	536.969	0.693639	1.27e-18	3.24e-17
ENSG00000163389	POGLUT1	3	119187785	119213555	More.in.EUR	661.896	0.215178	5.23e-09	3.86e-08
ENSG00000163399	ATP1A1	1	116915290	116952883	non-DEG	17711.6	-0.0483994	0.156625	0.252672
ENSG00000163406	SLC15A2	3	121612936	121662949	non-DEG	269.324	0.103498	0.234094	0.348153
ENSG00000163412	EIF4E3	3	71724567	71803924	More.in.EUR	40.1696	0.46927	0.000446679	0.00144769
ENSG00000163428	LRRC58	3	120043356	120068186	non-DEG	2113.56	-0.121582	0.00118073	0.00350054
ENSG00000163435	ELF3	1	201977073	201986316	More.in.YRI	132.111	-0.42799	0.000504409	0.00161701
ENSG00000163444	TMEM183A	1	202976514	202993976	non-DEG	1920.08	-0.0350748	0.0899735	0.159547
ENSG00000163449	TMEM169	2	216946589	216967506	non-DEG	45.0474	-0.0633492	0.336132	0.462649
ENSG00000163462	TRIM46	1	155145873	155157447	More.in.YRI	41.3748	-0.163966	0.0143881	0.0326699
ENSG00000163463	KRTCAP2	1	155141884	155145951	non-DEG	891.319	0.0736626	0.0358408	0.0726609
ENSG00000163466	ARPC2	2	219081817	219119079	non-DEG	15162.7	0.0260926	0.252355	0.369692
ENSG00000163468	CCT3	1	156278759	156337664	non-DEG	10804.1	0.102028	0.00580005	0.0146569
ENSG00000163472	TMEM79	1	156252726	156262976	non-DEG	147.133	-0.0829856	0.0101319	0.0240225
ENSG00000163479	SSR2	1	155978839	155990750	non-DEG	5030.02	-0.0532835	0.104805	0.181597
ENSG00000163481	RNF25	2	219528587	219537134	non-DEG	401.621	0.0386994	0.274499	0.395099
ENSG00000163482	STK36	2	219536749	219567439	non-DEG	384.452	0.0523671	0.241681	0.357229
ENSG00000163486	SRGAP2	1	206516200	206637783	More.in.YRI	200.844	-0.711601	2.05e-21	7.31e-20
ENSG00000163492	CCDC141	2	179694484	179914813	non-DEG	173.782	-0.00281062	0.97096	0.981209
ENSG00000163507	KIAA1524	3	108268716	108308491	non-DEG	921.656	-0.00794822	0.863688	0.911225
ENSG00000163510	CWC22	2	180809603	180871840	More.in.EUR	1012.74	0.243377	3.72e-12	4.23e-11
ENSG00000163512	AZI2	3	28356494	28390618	non-DEG	850.968	0.0433331	0.261931	0.380617
ENSG00000163513	TGFBR2	3	30647994	30735634	More.in.YRI	92.7079	-0.775379	4.83e-08	3.08e-07
ENSG00000163516	ANKZF1	2	220094479	220101391	non-DEG	2447.07	0.118438	0.00844566	0.0204441
ENSG00000163517	HDAC11	3	13521224	13547916	More.in.YRI	38.0687	-0.194023	0.00944421	0.0225798
ENSG00000163518	FCRL4	1	157543539	157567870	More.in.YRI	139.317	-0.648012	9.21e-06	4.11e-05
ENSG00000163521	GLB1L	2	220101328	220110200	non-DEG	83.7704	0.0975205	0.0505724	0.0974656
ENSG00000163527	STT3B	3	31574130	31679112	non-DEG	5717.97	0.11179	0.00218818	0.00608813
ENSG00000163528	CHCHD4	3	14153580	14166370	non-DEG	349.82	-0.0673903	0.0314974	0.0649898
ENSG00000163535	SGOL2	2	201374731	201448505	non-DEG	1031.09	0.104675	0.0228705	0.0491149
ENSG00000163536	SERPINI1	3	167453031	167543356	non-DEG	101.237	-0.0361392	0.536281	0.65722
ENSG00000163539	CLASP2	3	33537737	33759848	non-DEG	1186.17	-0.0250705	0.41465	0.542583
ENSG00000163541	SUCLG1	2	84650647	84687169	non-DEG	2186.93	0.0559961	0.010983	0.0257978
ENSG00000163545	NUAK2	1	205271187	205290883	non-DEG	44.6564	0.209009	0.092734	0.163733
ENSG00000163558	PRKCI	3	169940153	170023769	More.in.YRI	410.395	-0.227136	1.9e-05	8.03e-05
ENSG00000163563	MNDA	1	158801107	158819296	non-DEG	806.79	-0.0740322	0.41744	0.545641
ENSG00000163564	PYHIN1	1	158900586	158946844	non-DEG	65.4196	0.135774	0.400208	0.528485
ENSG00000163565	IFI16	1	158969758	159024945	non-DEG	9130.48	0.0726481	0.0173933	0.0385551
ENSG00000163568	AIM2	1	159032274	159116886	non-DEG	617.715	-0.0833022	0.224539	0.33704
ENSG00000163577	EIF5A2	3	170606204	170626482	non-DEG	68.6945	-0.161113	0.100311	0.175122
ENSG00000163584	RPL22L1	3	170582664	170588272	More.in.EUR	4847.88	0.24779	6.18e-07	3.31e-06
ENSG00000163590	PPM1L	3	160473390	160796695	More.in.YRI	18.4686	-0.401498	1.2e-05	5.24e-05
ENSG00000163596	ICA1L	2	203640690	203736708	non-DEG	104.712	-0.0344874	0.477721	0.603404
ENSG00000163602	RYBP	3	72420976	72496069	More.in.EUR	1661.92	0.192553	8.92e-05	0.000333553
ENSG00000163605	PPP4R2	3	73045936	73118350	non-DEG	2008.9	-0.0588034	0.0458149	0.0896103
ENSG00000163606	CD200R1	3	112640056	112693969	More.in.YRI	84.9707	-0.577402	4.51e-07	2.47e-06
ENSG00000163607	GTPBP8	3	112709765	112733907	More.in.EUR	282.875	0.220602	2.73e-12	3.16e-11
ENSG00000163608	C3orf17	3	112721287	112738708	non-DEG	1335.55	0.0261739	0.287812	0.410174
ENSG00000163611	SPICE1	3	113161565	113234034	non-DEG	498.937	0.0642444	0.112593	0.192874
ENSG00000163617	KIAA1407	3	113682984	113775460	More.in.EUR	130.857	0.553376	1.31e-17	2.98e-16
ENSG00000163626	COX18	4	73921797	73935472	non-DEG	705.01	-0.0668762	0.00486482	0.0125278
ENSG00000163629	PTPN13	4	87515468	87736324	More.in.EUR	208.957	0.988426	2.76e-06	1.34e-05
ENSG00000163633	C4orf36	4	87797358	87857354	non-DEG	146.392	-0.0742003	0.0712262	0.13054
ENSG00000163634	THOC7	3	63819546	63849579	More.in.EUR	2000.39	0.24786	1.07e-15	1.91e-14
ENSG00000163635	ATXN7	3	63850233	63989138	More.in.YRI	813.953	-0.432991	5.84e-18	1.38e-16
ENSG00000163636	PSMD6	3	63996225	64009658	More.in.EUR	2165.57	0.238751	2.09e-14	3.16e-13
ENSG00000163637	PRICKLE2	3	64079543	64431152	More.in.EUR	54.3894	0.405214	0.0206112	0.0447571
ENSG00000163644	PPM1K	4	89178772	89205921	More.in.YRI	2274.58	-0.204465	3.09e-06	1.48e-05
ENSG00000163655	GMPS	3	155588325	155661815	non-DEG	3634.18	0.131043	2.64e-06	1.28e-05
ENSG00000163659	TIPARP	3	156391024	156424559	More.in.EUR	1655.15	0.137555	0.0016034	0.00460726
ENSG00000163660	CCNL1	3	156864297	156878549	More.in.EUR	2352.1	0.314177	1.11e-10	1.04e-09
ENSG00000163666	HESX1	3	57231944	57260549	More.in.EUR	35.7129	0.637986	1.04e-19	3.03e-18
ENSG00000163681	SLMAP	3	57741177	57914895	non-DEG	1187.71	-0.0579313	0.0739187	0.13474
ENSG00000163682	RPL9	4	39455744	39460568	non-DEG	18847.8	-0.0154576	0.859537	0.90849
ENSG00000163683	SMIM14	4	39547950	39640710	More.in.YRI	2522.43	-0.551709	1.12e-09	9.08e-09
ENSG00000163684	RPP14	3	58291974	58310422	non-DEG	751.024	-0.0398536	0.0862231	0.153969
ENSG00000163686	ABHD6	3	58223233	58281420	More.in.YRI	376.432	-0.26082	0.000118354	0.000431775
ENSG00000163687	DNASE1L3	3	58177984	58200424	More.in.EUR	443.023	0.794824	4.62e-12	5.19e-11
ENSG00000163689	C3orf67	3	58703092	59035810	More.in.YRI	66.8235	-0.552356	3.7e-08	2.4e-07
ENSG00000163694	RBM47	4	40425272	40632892	More.in.YRI	1146.19	-0.174075	7.69e-05	0.000291703
ENSG00000163697	APBB2	4	40812044	41218731	More.in.YRI	242.45	-0.462136	7.93e-05	0.000299807
ENSG00000163702	IL17RC	3	9958758	9975314	More.in.EUR	32.9927	0.206972	0.00394671	0.0103651
ENSG00000163703	CRELD1	3	9975506	9987097	More.in.EUR	447.207	0.153498	0.00020884	0.000726217
ENSG00000163704	PRRT3	3	9987226	9994078	More.in.EUR	457.472	0.148449	0.0104139	0.0246088
ENSG00000163714	U2SURP	3	142683339	142779567	More.in.EUR	4141.73	0.165635	9e-07	4.71e-06
ENSG00000163719	MTMR14	3	9691117	9744077	non-DEG	1285.72	-0.123225	0.000462968	0.00149455
ENSG00000163728	TTC14	3	180319918	180335616	More.in.EUR	941.535	0.276313	1.49e-08	1.02e-07
ENSG00000163738	MTHFD2L	4	74979891	75168816	non-DEG	221.132	0.00459069	0.902456	0.937715
ENSG00000163743	RCHY1	4	76404247	76439974	non-DEG	616.879	0.0226175	0.421261	0.549643
ENSG00000163754	GYG1	3	148709128	148745419	More.in.YRI	650.17	-0.245473	3.17e-09	2.42e-08
ENSG00000163755	HPS3	3	148847371	148891519	non-DEG	1143.12	0.0449862	0.13232	0.220391
ENSG00000163781	TOPBP1	3	133317019	133380737	non-DEG	2543.8	0.00725198	0.827562	0.887464
ENSG00000163785	RYK	3	133784147	133969689	non-DEG	622.508	0.0947436	0.0366999	0.0741663
ENSG00000163788	SNRK	3	43328004	43466256	More.in.YRI	543.854	-0.177011	3.04e-09	2.33e-08
ENSG00000163795	ZNF513	2	27600098	27603657	More.in.YRI	281.927	-0.14401	0.000177669	0.000626212
ENSG00000163798	SLC4A1AP	2	27886338	27917840	More.in.EUR	1002.76	0.259061	1.67e-47	7.98e-45
ENSG00000163806	SPDYA	2	29005383	29073477	More.in.EUR	21.7349	0.504778	4.26e-10	3.67e-09
ENSG00000163807	KIAA1143	3	44779153	44803154	non-DEG	1286.64	0.0855978	0.00815859	0.0198141
ENSG00000163808	KIF15	3	44803209	44914868	More.in.EUR	1191.26	0.213988	2.41e-06	1.18e-05
ENSG00000163811	WDR43	2	29117509	29171088	non-DEG	2074.56	-0.116644	0.000684361	0.00213592
ENSG00000163812	ZDHHC3	3	44956749	45017677	More.in.YRI	1120.76	-0.281989	1.02e-25	6.08e-24
ENSG00000163814	CDCP1	3	45123770	45187914	More.in.YRI	270.49	-0.774935	1.13e-05	4.96e-05
ENSG00000163817	SLC6A20	3	45796942	45838027	non-DEG	31.9834	0.0917037	0.405934	0.534253
ENSG00000163818	LZTFL1	3	45864808	45957534	non-DEG	99.3215	0.170424	0.103747	0.180229
ENSG00000163820	FYCO1	3	45959396	46037316	non-DEG	488.67	0.0399343	0.347635	0.474716
ENSG00000163823	CCR1	3	46243200	46249887	non-DEG	233.662	-0.265638	0.0542015	0.103565
ENSG00000163827	LRRC2	3	46556913	46621589	non-DEG	17.3579	0.00798578	0.906219	0.939948
ENSG00000163832	ELP6	3	47537130	47555251	non-DEG	773.114	-0.0286542	0.365914	0.493564
ENSG00000163840	DTX3L	3	122283085	122294050	More.in.YRI	2405.37	-0.468844	5.3e-22	2.01e-20
ENSG00000163848	ZNF148	3	124944405	125094198	More.in.YRI	1787.49	-0.212821	3.24e-05	0.000131147
ENSG00000163866	SMIM12	1	35178338	35325417	non-DEG	761.902	-0.00419537	0.894681	0.932481
ENSG00000163867	ZMYM6	1	35449523	35497569	More.in.EUR	723.809	0.266916	1.67e-12	1.99e-11
ENSG00000163870	TPRA1	3	127291912	127317094	non-DEG	728.404	-0.00635681	0.833911	0.892266
ENSG00000163872	YEATS2	3	183415606	183530413	non-DEG	2512.48	-0.00653498	0.854796	0.90568
ENSG00000163874	ZC3H12A	1	37940153	37949980	non-DEG	758.672	-0.120487	0.00523409	0.0133658
ENSG00000163875	MEAF6	1	37958176	37980375	non-DEG	1138.56	0.119238	2.73e-07	1.55e-06
ENSG00000163877	SNIP1	1	38000050	38019903	More.in.YRI	506.995	-0.345091	2.44e-28	2.09e-26
ENSG00000163882	POLR2H	3	184079506	184086384	More.in.EUR	1391.68	0.138353	1.24e-05	5.4e-05
ENSG00000163898	LIPH	3	185224050	185270401	More.in.YRI	439.699	-0.56325	3.41e-08	2.22e-07
ENSG00000163900	TMEM41A	3	185194284	185216845	More.in.YRI	628.141	-0.159365	1.82e-12	2.16e-11
ENSG00000163902	RPN1	3	128338817	128399918	non-DEG	5117.87	0.0412336	0.172702	0.273278
ENSG00000163904	SENP2	3	185300284	185351339	non-DEG	1052.5	-0.0831919	0.00358672	0.0095197
ENSG00000163913	IFT122	3	129158968	129239198	More.in.EUR	410.844	0.189098	1.46e-08	1e-07
ENSG00000163918	RFC4	3	186507669	186524847	More.in.EUR	1252.64	0.238121	1.91e-12	2.26e-11
ENSG00000163923	RPL39L	3	186838736	186898696	More.in.YRI	293.943	-0.168908	0.00014789	0.00052886
ENSG00000163930	BAP1	3	52435029	52444366	non-DEG	1981.39	-0.0690585	0.00381751	0.0100569
ENSG00000163931	TKT	3	53258723	53290068	non-DEG	4662.05	0.0354366	0.326003	0.452388
ENSG00000163932	PRKCD	3	53190025	53226733	non-DEG	1635.05	-0.131743	8.28e-06	3.72e-05
ENSG00000163933	RFT1	3	53122499	53164478	More.in.YRI	880.679	-0.287205	2.03e-19	5.76e-18
ENSG00000163935	SFMBT1	3	52937588	53080766	More.in.YRI	404.196	-0.192495	7.74e-08	4.79e-07
ENSG00000163938	GNL3	3	52715172	52728508	More.in.EUR	4732.45	0.360287	1.89e-36	3.68e-34
ENSG00000163939	PBRM1	3	52579368	52719933	More.in.YRI	1896.35	-0.334651	1.61e-14	2.46e-13
ENSG00000163945	UVSSA	4	1341054	1381837	non-DEG	409.959	0.125775	0.00691089	0.0171031
ENSG00000163946	FAM208A	3	56654161	56717265	non-DEG	2992.16	0.120196	0.000140244	0.000503369
ENSG00000163947	ARHGEF3	3	56761446	57113357	More.in.YRI	490.351	-0.262037	0.0042521	0.0110868
ENSG00000163950	SLBP	4	1694527	1714282	non-DEG	2627.22	-0.0501835	0.137634	0.227293
ENSG00000163956	LRPAP1	4	3508103	3534286	non-DEG	1226.82	-0.109867	0.00191299	0.00539635
ENSG00000163959	SLC51A	3	195938358	195970049	More.in.EUR	42.041	0.166561	0.000388393	0.00127597
ENSG00000163960	UBXN7	3	196074533	196159345	More.in.YRI	3008.85	-0.196988	0.00047337	0.00152552
ENSG00000163961	RNF168	3	196195654	196230639	non-DEG	1652.72	-0.0207116	0.637879	0.74295
ENSG00000163964	PIGX	3	196366646	196462878	non-DEG	826.41	0.104685	0.000210258	0.000730665
ENSG00000163975	MFI2	3	196715492	196756687	non-DEG	824.651	0.0855028	0.182236	0.285146
ENSG00000164002	EXO5	1	40974413	40982228	non-DEG	223.174	0.111372	0.00181852	0.00515647
ENSG00000164008	C1orf50	1	43232940	43263968	non-DEG	253.877	0.127137	3.25e-07	1.83e-06
ENSG00000164010	ERMAP	1	43282795	43310660	More.in.YRI	210.509	-0.294929	3.33e-24	1.67e-22
ENSG00000164011	ZNF691	1	43312280	43318148	non-DEG	260.995	-0.104888	0.000102639	0.000379031
ENSG00000164022	AIMP1	4	107236701	107270383	More.in.EUR	1550.33	0.395905	2.33e-49	1.33e-46
ENSG00000164023	SGMS2	4	108745719	108836203	More.in.YRI	106.332	-0.609863	3.9e-06	1.85e-05
ENSG00000164024	METAP1	4	99916771	99983964	non-DEG	1979.9	-0.0615157	0.0142475	0.0323865
ENSG00000164031	DNAJB14	4	100817405	100867883	More.in.YRI	1375.59	-0.140052	0.00195308	0.00549523
ENSG00000164032	H2AFZ	4	100869243	100871545	non-DEG	10091.2	0.0455199	0.314186	0.439601
ENSG00000164037	SLC9B1	4	103806205	103940896	non-DEG	33.6759	0.103021	0.0465863	0.0909223
ENSG00000164038	SLC9B2	4	103941025	104006986	non-DEG	633.09	0.0142107	0.600463	0.712583
ENSG00000164039	BDH2	4	104000592	104021040	More.in.EUR	439.581	0.289855	1.96e-21	7.01e-20
ENSG00000164040	PGRMC2	4	129190397	129209984	non-DEG	1121.56	-0.0184625	0.505847	0.62951
ENSG00000164045	CDC25A	3	48198636	48229892	More.in.YRI	920.434	-0.221603	1.38e-07	8.19e-07
ENSG00000164047	CAMP	3	48264837	48266981	More.in.YRI	31.9125	-0.835642	2.48e-10	2.22e-09
ENSG00000164048	ZNF589	3	48282590	48340743	non-DEG	919.076	-0.0600011	0.185506	0.289331
ENSG00000164049	FBXW12	3	48413709	48442666	More.in.EUR	16.1414	0.224451	0.00808426	0.0196582
ENSG00000164050	PLXNB1	3	48445261	48471594	non-DEG	251.09	0.149709	0.0645757	0.12031
ENSG00000164051	CCDC51	3	48473574	48481866	non-DEG	559.388	0.0108288	0.751089	0.832733
ENSG00000164053	ATRIP	3	48488114	48507115	non-DEG	422.778	-0.0201297	0.485761	0.610501
ENSG00000164054	SHISA5	3	48509197	48542259	More.in.YRI	2626.82	-0.366308	5.16e-17	1.08e-15
ENSG00000164056	SPRY1	4	124317950	124324910	More.in.YRI	160.73	-0.576548	2.99e-08	1.96e-07
ENSG00000164062	APEH	3	49711435	49721396	non-DEG	3561.38	0.0614298	0.1114	0.191231
ENSG00000164066	INTU	4	128544426	128647892	non-DEG	198.869	-0.0710478	0.304278	0.428522
ENSG00000164068	RNF123	3	49726932	49758962	More.in.YRI	528.436	-0.146512	1.06e-05	4.67e-05
ENSG00000164070	HSPA4L	4	128702976	128761888	More.in.YRI	1214.68	-0.18072	0.000293272	0.000989
ENSG00000164073	MFSD8	4	128838960	128887150	non-DEG	317.054	0.114788	0.00866646	0.020927
ENSG00000164074	C4orf29	4	128886461	128960866	non-DEG	448.569	-0.136385	3.06e-05	0.000124517
ENSG00000164077	MON1A	3	49946302	49967606	non-DEG	180.474	-0.0370015	0.445333	0.572478
ENSG00000164078	MST1R	3	49924435	49941299	non-DEG	60.8249	-0.189295	0.0806963	0.145336
ENSG00000164080	RAD54L2	3	51575160	51702683	More.in.YRI	1096.05	-0.183289	2.55e-07	1.45e-06
ENSG00000164081	TEX264	3	51696709	51738339	non-DEG	749.961	-0.108467	0.00573344	0.0145025
ENSG00000164086	DUSP7	3	52082935	52090566	non-DEG	726.218	0.0733962	0.149776	0.243866
ENSG00000164087	POC1A	3	52109269	52188706	non-DEG	602.332	-0.000777473	0.984476	0.990064
ENSG00000164088	PPM1M	3	52279841	52284613	More.in.YRI	659.497	-0.222876	3.98e-08	2.56e-07
ENSG00000164091	WDR82	3	52288437	52322036	More.in.YRI	3219.21	-0.280527	1.23e-32	1.73e-30
ENSG00000164096	C4orf3	4	120218207	120225600	More.in.EUR	2018.75	0.182344	0.000131627	0.000475044
ENSG00000164104	HMGB2	4	174252846	174256276	non-DEG	11089.2	0.0131586	0.740482	0.824022
ENSG00000164105	SAP30	4	174291120	174298683	non-DEG	813.62	0.0663183	0.0720828	0.131861
ENSG00000164106	SCRG1	4	174305852	174327531	non-DEG	17.2643	0.0639806	0.47866	0.604241
ENSG00000164109	MAD2L1	4	120976763	120988229	non-DEG	2241.48	0.114549	0.00313704	0.00844846
ENSG00000164111	ANXA5	4	122589110	122618268	non-DEG	4926.41	0.0483556	0.134313	0.223072
ENSG00000164114	MAP9	4	156263810	156298122	non-DEG	217.511	-0.1034	0.102766	0.178838
ENSG00000164116	GUCY1A3	4	156587863	156653501	non-DEG	273.09	-0.315149	0.0288327	0.0602022
ENSG00000164117	FBXO8	4	175157809	175205415	non-DEG	504.113	0.0368095	0.105804	0.183111
ENSG00000164118	CEP44	4	175204828	175254531	non-DEG	684.453	-0.0605611	0.165745	0.264375
ENSG00000164124	TMEM144	4	159122756	159176563	More.in.YRI	58.5133	-0.305565	0.00401345	0.0105287
ENSG00000164134	NAA15	4	140222609	140341187	More.in.YRI	2514.11	-0.172836	3.69e-05	0.000148121
ENSG00000164136	IL15	4	142557752	142655140	More.in.EUR	376.937	0.49808	2.47e-20	7.78e-19
ENSG00000164144	ARFIP1	4	153701089	153839615	non-DEG	464.273	0.0410527	0.111332	0.191139
ENSG00000164151	KIAA0947	5	5420777	5490347	non-DEG	1524.23	-0.100849	0.00150474	0.00435526
ENSG00000164162	ANAPC10	4	145888264	146019693	More.in.EUR	355.455	0.213484	4.6e-15	7.57e-14
ENSG00000164163	ABCE1	4	146019084	146050331	non-DEG	4041.44	0.136056	3.99e-05	0.000159433
ENSG00000164164	OTUD4	4	146031990	146101313	non-DEG	1197.66	-0.0986138	0.0157308	0.0353327
ENSG00000164167	LSM6	4	147096837	147121152	non-DEG	1110.21	-0.0352176	0.356111	0.482898
ENSG00000164168	TMEM184C	4	148538534	148593195	More.in.YRI	592.804	-0.323746	1.26e-19	3.64e-18
ENSG00000164169	PRMT10	4	148558936	148605381	non-DEG	297.787	0.0134286	0.58168	0.696444
ENSG00000164172	MOCS2	5	52391509	52405893	non-DEG	394.795	-0.0274862	0.348508	0.475589
ENSG00000164180	TMEM161B	5	87485450	87565293	non-DEG	782.007	0.0902915	0.00639906	0.0159584
ENSG00000164181	ELOVL7	5	60047618	60140216	More.in.YRI	32.7208	-0.402511	0.000733904	0.00227377
ENSG00000164182	NDUFAF2	5	60240956	60448853	More.in.EUR	544.219	0.296928	5.49e-13	6.97e-12
ENSG00000164187	LMBRD2	5	36098514	36152063	More.in.YRI	635.045	-0.156335	0.00175009	0.004984
ENSG00000164190	NIPBL	5	36876861	37066515	More.in.EUR	2392.95	0.157573	8.04e-07	4.24e-06
ENSG00000164209	SLC25A46	5	110073837	110100857	non-DEG	2184.38	0.0944806	0.000820876	0.00251264
ENSG00000164211	STARD4	5	110831731	110848288	non-DEG	3273.26	-0.0733047	0.0750895	0.136542
ENSG00000164219	PGGT1B	5	114546527	114598569	non-DEG	559.773	0.0103666	0.696255	0.789804
ENSG00000164221	CCDC112	5	114602885	114632528	More.in.EUR	82.8442	0.161236	0.0186825	0.0410345
ENSG00000164236	ANKRD33B	5	10564442	10650308	More.in.YRI	206.085	-0.38479	0.000105572	0.00038866
ENSG00000164237	CMBL	5	10275987	10308138	non-DEG	475.59	0.083373	0.229341	0.34255
ENSG00000164241	C5orf63	5	126378250	126409184	More.in.EUR	199.698	0.252166	1.97e-09	1.54e-08
ENSG00000164244	PRRC1	5	126853301	126890781	More.in.YRI	1776.43	-0.166173	4.81e-07	2.62e-06
ENSG00000164252	AGGF1	5	76325076	76361059	non-DEG	1135.59	0.0696858	0.00599983	0.0150977
ENSG00000164253	WDR41	5	76721795	76916436	non-DEG	1531.9	0.0565522	0.051612	0.0992462
ENSG00000164258	NDUFS4	5	52856463	52979168	More.in.EUR	940.214	0.364498	5.23e-35	9.21e-33
ENSG00000164265	SCGB3A2	5	147250245	147261754	non-DEG	51.1111	-0.218105	0.025415	0.0538725
ENSG00000164284	GRPEL2	5	148724993	148734146	non-DEG	612.281	0.0580524	0.0268733	0.0565795
ENSG00000164291	ARSK	5	94890778	94940768	More.in.EUR	175.997	0.263766	2.73e-17	5.93e-16
ENSG00000164292	RHOBTB3	5	95049226	95160087	non-DEG	728.591	0.122898	0.16473	0.26314
ENSG00000164296	TIGD6	5	149372681	149380730	non-DEG	126.626	-0.0987339	0.000250187	0.000857154
ENSG00000164300	SERINC5	5	79407050	79551898	More.in.YRI	63.3677	-0.413881	7.07e-09	5.11e-08
ENSG00000164303	ENPP6	4	185009859	185142383	More.in.EUR	27.645	0.612133	2.31e-11	2.37e-10
ENSG00000164305	CASP3	4	185548850	185570663	non-DEG	2040.71	0.0350204	0.332146	0.458606
ENSG00000164306	PRIMPOL	4	185570767	185616117	More.in.EUR	354.579	0.555313	3.87e-35	6.96e-33
ENSG00000164307	ERAP1	5	96096521	96143803	More.in.YRI	3545.49	-0.375609	1.18e-14	1.84e-13
ENSG00000164308	ERAP2	5	96211643	96255420	non-DEG	2336.96	0.0945401	0.438925	0.566856
ENSG00000164309	CMYA5	5	78985700	79096063	More.in.YRI	21.0195	-0.362593	0.0177733	0.0392909
ENSG00000164323	KIAA1430	4	186080819	186130658	More.in.YRI	1939.39	-0.174825	3.37e-05	0.000136201
ENSG00000164327	RICTOR	5	38938021	39074510	non-DEG	1084.52	0.0560713	0.353787	0.480741
ENSG00000164329	PAPD4	5	78907943	78982471	More.in.EUR	1965	0.160176	1.37e-07	8.13e-07
ENSG00000164330	EBF1	5	158122928	158526769	non-DEG	841.168	-0.120517	0.0521582	0.100186
ENSG00000164331	ANKRA2	5	72848160	72861511	More.in.EUR	509.225	0.15975	0.000280546	0.000949721
ENSG00000164332	UBLCP1	5	158690089	158713044	More.in.EUR	955.737	0.262095	2.09e-09	1.63e-08
ENSG00000164338	UTP15	5	72861268	72877794	non-DEG	552.587	0.0935894	0.00478081	0.012332
ENSG00000164346	NSA2	5	74062817	74072737	More.in.EUR	3344.38	0.15599	8.15e-06	3.67e-05
ENSG00000164347	GFM2	5	74017029	74063196	More.in.EUR	1049.74	0.169422	5.46e-15	8.9e-14
ENSG00000164366	CCDC127	5	196986	218330	More.in.YRI	514.934	-0.151419	2.56e-06	1.25e-05
ENSG00000164402	2022-09-08	5	132086509	132142933	More.in.YRI	2265.05	-0.223374	1.82e-06	9.04e-06
ENSG00000164403	SHROOM1	5	132157833	132166590	non-DEG	168.523	-0.0225055	0.718448	0.807954
ENSG00000164404	GDF9	5	132196873	132202576	non-DEG	14.6803	-0.0369401	0.670508	0.76883
ENSG00000164405	UQCRQ	5	132202252	132203723	non-DEG	1774.22	0.107593	0.00550986	0.0139887
ENSG00000164406	LEAP2	5	132208014	132210738	More.in.YRI	42.2902	-0.161676	0.00433989	0.0112879
ENSG00000164414	SLC35A1	6	88180341	88222054	non-DEG	327.598	0.0730693	0.0407755	0.0811149
ENSG00000164430	MB21D1	6	74123238	74161999	non-DEG	600.944	-0.0543103	0.153399	0.248675
ENSG00000164440	TXLNB	6	139561198	139613276	non-DEG	96.0617	0.169953	0.140348	0.231033
ENSG00000164442	CITED2	6	139693393	139695757	More.in.YRI	261.509	-0.438597	1.21e-16	2.45e-15
ENSG00000164458	T	6	166571144	166582188	non-DEG	205.766	0.0625866	0.821138	0.882922
ENSG00000164463	CREBRF	5	172483355	172566291	non-DEG	527.705	-0.091935	0.14718	0.240303
ENSG00000164465	DCBLD1	6	117774980	117891021	More.in.YRI	216.354	-0.165061	0.00503698	0.0129191
ENSG00000164466	SFXN1	5	174904065	174956745	non-DEG	3328.14	-0.132752	0.000379493	0.00125018
ENSG00000164484	TMEM200A	6	130686879	130764208	More.in.YRI	285.546	-1.01407	7.82e-17	1.61e-15
ENSG00000164494	PDSS2	6	107473761	107780768	non-DEG	269.337	0.0213415	0.348351	0.475425
ENSG00000164506	STXBP5	6	147525561	147706866	More.in.YRI	350.069	-0.244022	1.82e-11	1.9e-10
ENSG00000164535	DAGLB	7	6448757	6523821	non-DEG	300.89	0.0272134	0.28208	0.403721
ENSG00000164543	STK17A	7	43622357	43666385	non-DEG	2262.75	-0.100374	0.00285112	0.00774767
ENSG00000164548	TRA2A	7	23544399	23571660	More.in.EUR	2463.93	0.279137	7.5e-16	1.36e-14
ENSG00000164574	GALNT10	5	153570290	153800544	non-DEG	2950.82	0.0377	0.517071	0.639884
ENSG00000164576	SAP30L	5	153825517	153840614	non-DEG	444.639	-0.0153555	0.645927	0.749856
ENSG00000164587	RPS14	5	149822753	149829319	More.in.EUR	25894.8	0.34368	1.71e-12	2.04e-11
ENSG00000164597	COG5	7	106842000	107204959	non-DEG	953.525	0.0400409	0.260552	0.379243
ENSG00000164603	C7orf60	7	112459202	112579971	non-DEG	631.607	-0.0917537	0.019279	0.0422033
ENSG00000164609	SLU7	5	159828648	159848718	More.in.EUR	1318.7	0.197754	2.61e-11	2.66e-10
ENSG00000164610	RP9	7	33134409	33149013	More.in.EUR	272.441	0.233129	1.31e-13	1.81e-12
ENSG00000164611	PTTG1	5	159848829	159855748	non-DEG	2318.29	0.0438011	0.244879	0.360736
ENSG00000164615	CAMLG	5	134074191	134087847	More.in.EUR	1088.08	0.220069	3.15e-10	2.78e-09
ENSG00000164620	RELL2	5	141016517	141020644	More.in.YRI	171.8	-0.190234	0.00297942	0.00806454
ENSG00000164626	KCNK5	6	39156749	39197226	non-DEG	176.897	-0.122259	0.332217	0.458632
ENSG00000164627	KIF6	6	39297766	39693181	non-DEG	64.8208	0.0911104	0.398108	0.526296
ENSG00000164631	ZNF12	7	6728064	6746554	More.in.EUR	910.029	0.146519	0.000226039	0.000780028
ENSG00000164638	SLC29A4	7	5314000	5346501	non-DEG	52.6852	-0.0874333	0.41673	0.544885
ENSG00000164647	STEAP1	7	89783689	89794143	More.in.YRI	130.939	-0.527546	0.000172	0.000607373
ENSG00000164649	CDCA7L	7	21940518	21985702	More.in.EUR	1496.94	0.156663	3.08e-05	0.000125209
ENSG00000164654	MIOS	7	7606503	7648560	non-DEG	2205	0.06018	0.021274	0.0460174
ENSG00000164659	KIAA1324L	7	86506222	86689015	non-DEG	177.783	-0.276395	0.0630686	0.117938
ENSG00000164663	USP49	6	41757634	41863099	More.in.YRI	390.886	-0.308579	1.29e-11	1.38e-10
ENSG00000164669	INTS4L1	7	64601603	64694600	More.in.EUR	31.588	0.632136	1.71e-05	7.27e-05
ENSG00000164674	SYTL3	6	159071046	159185908	More.in.EUR	713.337	0.176391	0.014992	0.0338617
ENSG00000164683	HEY1	8	80676245	80680098	More.in.EUR	406.045	0.380843	0.000894194	0.00271771
ENSG00000164687	FABP5	8	82192598	82197012	More.in.EUR	1914.26	0.163219	0.0048389	0.0124659
ENSG00000164691	TAGAP	6	159455500	159466184	More.in.EUR	129.323	0.287139	0.00442114	0.0114708
ENSG00000164695	CHMP4C	8	82644669	82671750	More.in.YRI	61.5159	-0.407697	2.89e-07	1.64e-06
ENSG00000164707	SLC13A4	7	135365985	135414006	non-DEG	24.3386	0.000517672	0.99623	0.997562
ENSG00000164713	BRI3	7	97881691	97937162	More.in.EUR	598.952	0.20089	7.86e-07	4.15e-06
ENSG00000164715	LMTK2	7	97736197	97838945	More.in.YRI	444.626	-0.462867	6.82e-23	2.9e-21
ENSG00000164733	CTSB	8	11700033	11726957	non-DEG	1288.68	-0.095218	0.0654525	0.12165
ENSG00000164742	ADCY1	7	45613739	45762715	More.in.EUR	205.118	1.09265	4.92e-12	5.51e-11
ENSG00000164749	HNF4G	8	76320149	76479078	More.in.YRI	121.542	-0.929244	3.3e-11	3.32e-10
ENSG00000164751	PEX2	8	77892494	77913280	non-DEG	1614.76	0.0311194	0.327881	0.454176
ENSG00000164754	RAD21	8	117858174	117887105	non-DEG	7341.94	-0.0713898	0.0131581	0.0302089
ENSG00000164758	MED30	8	118532952	118552501	non-DEG	384.664	-0.0498731	0.175659	0.276755
ENSG00000164761	TNFRSF11B	8	119935796	119964439	non-DEG	41.6684	0.26455	0.137574	0.227284
ENSG00000164764	SBSPON	8	73976775	74036323	More.in.EUR	35.2487	0.338208	7.01e-11	6.8e-10
ENSG00000164776	PHKG1	7	56148440	56160689	non-DEG	23.0508	-0.010101	0.900673	0.936642
ENSG00000164794	KCNV1	8	110975874	110988076	More.in.YRI	51.5468	-0.445657	4.1e-05	0.000163466
ENSG00000164808	SPIDR	8	48173167	48648868	non-DEG	433.078	0.0940792	0.00911691	0.0218931
ENSG00000164815	ORC5	7	103766788	103848495	More.in.EUR	620.086	0.237428	7.06e-13	8.82e-12
ENSG00000164818	HEATR2	7	766338	829190	non-DEG	959.013	-0.0401002	0.262373	0.381124
ENSG00000164823	OSGIN2	8	90914087	90940116	non-DEG	1142.51	0.0938852	0.00526013	0.0134232
ENSG00000164828	SUN1	7	855528	936072	non-DEG	1862.57	0.0140427	0.749871	0.831628
ENSG00000164830	OXR1	8	107282473	107764922	non-DEG	1174.18	0.0312427	0.471356	0.597367
ENSG00000164849	GPR146	7	1084212	1098897	non-DEG	292.181	-0.118689	0.233894	0.347967
ENSG00000164850	GPER1	7	1121844	1133451	non-DEG	634.088	0.0489789	0.65243	0.755084
ENSG00000164880	INTS1	7	1509913	1545489	More.in.EUR	2355.14	0.239246	7.03e-05	0.000268793
ENSG00000164885	CDK5	7	150750899	150755617	non-DEG	422.006	-0.0245796	0.563509	0.680816
ENSG00000164889	SLC4A2	7	150754297	150773614	non-DEG	1240.13	0.031895	0.420818	0.54912
ENSG00000164896	FASTK	7	150773711	150777953	More.in.EUR	1347.95	0.169502	0.000386996	0.00127202
ENSG00000164897	TMUB1	7	150778167	150780633	non-DEG	939.377	0.0713025	0.306991	0.431624
ENSG00000164898	C7orf55	7	139024203	139031065	non-DEG	91.0732	0.144874	0.0378475	0.0761392
ENSG00000164902	PHAX	5	125935960	125962944	non-DEG	1021.63	0.00952077	0.763577	0.840994
ENSG00000164904	ALDH7A1	5	125877533	125931110	More.in.YRI	274.851	-1.37871	1.48e-25	8.67e-24
ENSG00000164916	FOXK1	7	4683388	4811074	More.in.YRI	1389.37	-0.313579	2.44e-11	2.49e-10
ENSG00000164919	COX6C	8	100885428	100906290	More.in.EUR	3558.52	0.226741	1.53e-10	1.41e-09
ENSG00000164920	OSR2	8	99956631	99964332	More.in.YRI	62.9486	-0.575153	8.01e-07	4.23e-06
ENSG00000164924	YWHAZ	8	101928753	101965616	non-DEG	17793	-0.0877333	1.45e-05	6.25e-05
ENSG00000164930	FZD6	8	104310661	104345094	More.in.YRI	233.981	-0.343691	2.91e-05	0.000119246
ENSG00000164933	SLC25A32	8	104410863	104427417	non-DEG	1205.7	0.0334187	0.187558	0.291907
ENSG00000164934	DCAF13	8	104426942	104455681	More.in.EUR	1616.5	0.236774	2.34e-11	2.4e-10
ENSG00000164938	TP53INP1	8	95938200	95961639	non-DEG	1115.76	-0.0687192	0.414123	0.542055
ENSG00000164941	INTS8	8	95825539	95893974	More.in.EUR	1590.34	0.178477	1.37e-09	1.1e-08
ENSG00000164944	KIAA1429	8	95499921	95565757	More.in.EUR	2347.81	0.288171	4.39e-13	5.66e-12
ENSG00000164949	GEM	8	95261481	95274578	More.in.EUR	138.518	0.255842	0.0117594	0.0273958
ENSG00000164951	PDP1	8	94870035	94938294	More.in.YRI	249.218	-0.295926	1.52e-11	1.61e-10
ENSG00000164953	TMEM67	8	94767072	94831462	More.in.EUR	157.781	0.174119	0.00121793	0.0035974
ENSG00000164961	KIAA0196	8	126036502	126104082	non-DEG	1084.73	0.0150826	0.567556	0.684593
ENSG00000164967	RPP25L	9	34610483	34612101	non-DEG	242.381	0.016986	0.77387	0.848113
ENSG00000164970	FAM219A	9	34398182	34458568	non-DEG	94.7691	-0.0477938	0.309041	0.433841
ENSG00000164975	SNAPC3	9	15422702	15465951	non-DEG	1320.35	-0.0335719	0.211005	0.320708
ENSG00000164976	KIAA1161	9	34366668	34376851	non-DEG	178.573	0.00603822	0.881286	0.92307
ENSG00000164978	NUDT2	9	34329504	34343709	More.in.EUR	467.145	0.327846	2.57e-10	2.3e-09
ENSG00000164983	TMEM65	8	125324231	125384933	More.in.YRI	72.7197	-0.320595	0.00115856	0.00344143
ENSG00000164985	PSIP1	9	15464064	15511017	More.in.EUR	9585.46	0.321949	7.75e-18	1.8e-16
ENSG00000164989	CCDC171	9	15552895	16061661	non-DEG	145.061	-0.0801973	0.117117	0.199258
ENSG00000165006	UBAP1	9	34179003	34252521	non-DEG	1381.91	-0.100239	1.22e-10	1.14e-09
ENSG00000165025	SYK	9	93564069	93660831	More.in.YRI	3754.36	-0.448566	3.35e-20	1.04e-18
ENSG00000165028	NIPSNAP3B	9	107526438	107539738	More.in.EUR	78.5369	0.229578	0.000575474	0.00182276
ENSG00000165030	NFIL3	9	94171327	94186144	More.in.YRI	257.453	-0.460898	1.4e-05	6.07e-05
ENSG00000165046	LETM2	8	38243725	38267045	non-DEG	86.8223	-0.0686359	0.0959657	0.168588
ENSG00000165055	METTL2B	7	128116783	128146656	non-DEG	960.251	-0.0689844	0.0162709	0.0363745
ENSG00000165060	FXN	9	71650175	71715094	non-DEG	389.899	-0.025623	0.570838	0.687423
ENSG00000165097	KDM1B	6	18155560	18224084	non-DEG	774.805	-0.104331	0.00903022	0.0217048
ENSG00000165102	HGSNAT	8	42995556	43057998	non-DEG	624.359	-0.0827665	0.120136	0.203496
ENSG00000165105	RASEF	9	85594500	85678092	non-DEG	47.4178	-0.0899788	0.263514	0.382346
ENSG00000165113	GKAP1	9	86354336	86444431	More.in.EUR	86.8542	0.231983	5.19e-08	3.29e-07
ENSG00000165115	KIF27	9	86451613	86536342	non-DEG	77.8754	0.0212491	0.687964	0.783006
ENSG00000165118	C9orf64	9	86553226	86571901	non-DEG	530.066	-0.0498984	0.0998924	0.174492
ENSG00000165119	HNRNPK	9	86582998	86595569	non-DEG	23118	-0.0174133	0.379241	0.507183
ENSG00000165121		9	88430881	88464426	More.in.EUR	33.6194	0.248499	2.21e-06	1.09e-05
ENSG00000165138	ANKS6	9	101493611	101559247	More.in.EUR	123.203	0.58703	1.58e-09	1.25e-08
ENSG00000165156	ZHX1	8	124260696	124287781	non-DEG	981.28	0.129509	0.000170417	0.000602189
ENSG00000165178	NCF1C	7	74572445	74587848	More.in.EUR	1292.93	1.78919	5.2e-25	2.89e-23
ENSG00000165185	KIAA1958	9	115249127	115431677	More.in.YRI	328.698	-0.404234	5.86e-13	7.41e-12
ENSG00000165209	STRBP	9	125871779	126030855	non-DEG	2970.1	0.0810198	0.016623	0.0370671
ENSG00000165219	GAPVD1	9	128024073	128129486	More.in.YRI	1417.93	-0.230552	2.13e-10	1.92e-09
ENSG00000165233	C9orf89	9	95858500	95875565	More.in.EUR	245.907	0.413696	5.41e-12	6.03e-11
ENSG00000165244	ZNF367	9	99148223	99180611	non-DEG	581.455	-0.0463347	0.248678	0.365163
ENSG00000165264	NDUFB6	9	32552997	32573160	More.in.EUR	934.425	0.198813	2.69e-06	1.3e-05
ENSG00000165271	NOL6	9	33461439	33473928	non-DEG	1453.09	0.123395	0.000973048	0.00293661
ENSG00000165272	AQP3	9	33441152	33447609	More.in.YRI	90.3145	-0.605361	3.37e-05	0.000136288
ENSG00000165275	TRMT10B	9	37753804	37778969	non-DEG	259.649	-0.0691651	0.0584085	0.110341
ENSG00000165280	VCP	9	35056061	35073246	non-DEG	10555.5	0.0166757	0.60197	0.713854
ENSG00000165282	PIGO	9	35088685	35096591	More.in.YRI	646.887	-0.168026	1.95e-09	1.52e-08
ENSG00000165283	STOML2	9	35099888	35103154	non-DEG	3074.88	0.0206196	0.470288	0.596371
ENSG00000165304	MELK	9	36572859	36677678	non-DEG	1304.86	-0.085482	0.0116545	0.0271754
ENSG00000165312	OTUD1	10	23728198	23731308	non-DEG	217.98	-0.0923291	0.172312	0.27276
ENSG00000165322	ARHGAP12	10	32094365	32217742	More.in.EUR	505.747	0.365349	1.11e-13	1.55e-12
ENSG00000165338	HECTD2	10	93170096	93274586	non-DEG	52.437	-0.0901885	0.295836	0.41896
ENSG00000165355	FBXO33	14	39866873	39901704	non-DEG	918.125	0.057215	0.0918829	0.162427
ENSG00000165389	SPTSSA	14	34901995	34931562	non-DEG	1136.08	0.0705732	0.00717273	0.0176827
ENSG00000165392	WRN	8	30891317	31031285	More.in.EUR	865.725	0.170002	4.81e-07	2.62e-06
ENSG00000165406	2022-03-08	10	45950035	46090354	More.in.YRI	262.003	-0.317747	4.73e-12	5.32e-11
ENSG00000165410	CFL2	14	35179593	35184029	non-DEG	253.878	-0.117282	0.00611848	0.0153536
ENSG00000165416	SUGT1	13	53226844	53275044	More.in.EUR	1757.9	0.414962	7.66e-32	9.85e-30
ENSG00000165417	GTF2A1	14	81641796	81687721	non-DEG	1698.94	-0.0820594	0.0365684	0.0739177
ENSG00000165424	ZCCHC24	10	81142081	81205383	More.in.YRI	34.9653	-0.799962	2e-19	5.68e-18
ENSG00000165434	PGM2L1	11	74041363	74109518	non-DEG	30.183	0.0803553	0.356754	0.483662
ENSG00000165449	SLC16A9	10	61410523	61495760	non-DEG	151.159	0.053933	0.480388	0.605752
ENSG00000165458	INPPL1	11	71934745	71950149	More.in.YRI	2405.86	-0.28775	1.11e-23	5.23e-22
ENSG00000165474	GJB2	13	20761609	20767037	More.in.YRI	36.9484	-1.07771	2.62e-14	3.9e-13
ENSG00000165475	CRYL1	13	20977806	21099996	non-DEG	486.06	-0.100051	0.121748	0.205576
ENSG00000165476	REEP3	10	65281123	65384883	More.in.YRI	817.225	-0.157998	4.21e-08	2.7e-07
ENSG00000165480	SKA3	13	21727734	21750741	non-DEG	783.147	0.10122	0.0160324	0.0358994
ENSG00000165487	MICU2	13	22066836	22178353	More.in.EUR	1051.24	0.198765	1.16e-10	1.09e-09
ENSG00000165490	C11orf82	11	82611017	82669319	non-DEG	314.73	0.0575648	0.208252	0.317336
ENSG00000165494	PCF11	11	82868030	82898493	non-DEG	1821.61	0.10768	0.00298045	0.00806651
ENSG00000165501	LRR1	14	50065415	50081390	More.in.EUR	705.812	0.193125	4.59e-06	2.15e-05
ENSG00000165502	RPL36AL	14	50085237	50087403	More.in.EUR	4882.92	0.387601	5.31e-23	2.3e-21
ENSG00000165506	DNAAF2	14	50091892	50101948	More.in.EUR	370.671	0.211204	5.13e-12	5.73e-11
ENSG00000165507	C10orf10	10	45466429	45474258	More.in.EUR	289.84	0.626267	4.23e-09	3.17e-08
ENSG00000165511	C10orf25	10	45493146	45496336	non-DEG	27.3174	0.0256792	0.700539	0.793565
ENSG00000165512	ZNF22	10	45495923	45500774	non-DEG	1269.45	0.0749049	0.00531105	0.0135407
ENSG00000165516	KLHDC2	14	50234326	50249909	More.in.EUR	486.271	0.19383	2.01e-15	3.46e-14
ENSG00000165521	EML5	14	89078775	89259096	More.in.EUR	60.8514	0.200613	7.16e-05	0.000272951
ENSG00000165525	NEMF	14	50249997	50319921	More.in.EUR	1201.68	0.38757	4.13e-22	1.59e-20
ENSG00000165526	RPUSD4	11	126071993	126081587	non-DEG	1037.53	-0.0318677	0.118771	0.201458
ENSG00000165527	ARF6	14	50359810	50361490	More.in.YRI	2596.41	-0.161623	1.49e-11	1.58e-10
ENSG00000165533	TTC8	14	89290497	89344335	non-DEG	40.5294	-0.14348	0.04546	0.0890156
ENSG00000165548	TMEM63C	14	77582911	77725838	More.in.YRI	21.6292	-0.90631	1.12e-08	7.88e-08
ENSG00000165572	KBTBD6	13	41701705	41706882	non-DEG	268.017	-0.127293	5.92e-05	0.000228956
ENSG00000165609	NUDT5	10	12207324	12238143	non-DEG	2048.1	0.120567	0.00052598	0.00168041
ENSG00000165617	DACT1	14	59100685	59115039	More.in.YRI	278.765	-0.368965	0.00713676	0.0176106
ENSG00000165629	ATP5C1	10	7830092	7849778	non-DEG	5104.79	0.133473	5.24e-06	2.43e-05
ENSG00000165630	PRPF18	10	13628927	13672868	More.in.EUR	513.579	0.19834	3.48e-14	5.12e-13
ENSG00000165632	TAF3	10	7860467	8058590	non-DEG	461.043	-0.110504	6.44e-05	0.000247745
ENSG00000165633	VSTM4	10	50222290	50323554	non-DEG	42.7785	0.0722952	0.481311	0.606628
ENSG00000165637	VDAC2	10	76969912	76991206	More.in.EUR	5242.97	0.202991	9.51e-16	1.71e-14
ENSG00000165644	COMTD1	10	76993727	76995788	non-DEG	204.157	0.0769773	0.396555	0.524691
ENSG00000165646	SLC18A2	10	119000604	119038941	More.in.EUR	197.689	0.49028	6.84e-28	5.49e-26
ENSG00000165650	PDZD8	10	119040000	119134978	More.in.YRI	974.307	-0.238903	2.11e-05	8.83e-05
ENSG00000165655	ZNF503	10	77157588	77161664	More.in.YRI	72.7833	-0.971757	1.48e-06	7.48e-06
ENSG00000165660	FAM175B	10	126490354	126525239	non-DEG	706.156	0.113427	2.7e-08	1.78e-07
ENSG00000165661	QSOX2	9	139098179	139137687	More.in.YRI	489.875	-0.219073	2.19e-15	3.74e-14
ENSG00000165669	FAM204A	10	120065401	120101840	More.in.EUR	817.649	0.264443	2.48e-27	1.82e-25
ENSG00000165671	NSD1	5	176560026	176727216	More.in.YRI	2517.76	-0.499927	3.59e-42	1.22e-39
ENSG00000165672	PRDX3	10	120927215	120938345	non-DEG	4787.91	-0.0500872	0.0902684	0.159994
ENSG00000165678	GHITM	10	85899196	85913001	More.in.EUR	5399.45	0.189632	1.41e-10	1.3e-09
ENSG00000165684	SNAPC4	9	139270029	139293249	non-DEG	601.455	0.0977583	0.0476701	0.0926721
ENSG00000165688	PMPCA	9	139305110	139318213	non-DEG	2030.75	0.0673177	0.0187456	0.0411559
ENSG00000165689	SDCCAG3	9	139296377	139305061	non-DEG	990.236	0.0933198	0.00135932	0.00397163
ENSG00000165698	C9orf9	9	135753414	135765588	non-DEG	55.9539	-0.0861591	0.0610656	0.114716
ENSG00000165699	TSC1	9	135766735	135820020	More.in.YRI	1072.25	-0.162466	6.86e-05	0.000263036
ENSG00000165714	LOH12CR1	12	12510013	12619840	More.in.YRI	243.293	-0.171228	1.01e-06	5.24e-06
ENSG00000165716	FAM69B	9	139607022	139618502	More.in.EUR	34.2547	0.916318	6.49e-13	8.14e-12
ENSG00000165724	ZMYND19	9	140476531	140484942	non-DEG	464.027	0.0932673	0.00823691	0.0199886
ENSG00000165732	DDX21	10	70715884	70744829	non-DEG	5602.77	-0.0786319	0.0554256	0.10555
ENSG00000165733	BMS1	10	43278249	43330385	More.in.EUR	2768.47	0.153066	5.45e-10	4.64e-09
ENSG00000165752	STK32C	10	134020996	134145351	non-DEG	194.187	0.109912	0.0719997	0.131746
ENSG00000165782	TMEM55B	14	20925878	20929771	non-DEG	767.449	-0.125947	4.34e-07	2.38e-06
ENSG00000165792	METTL17	14	21457929	21465189	non-DEG	1422.9	0.00598688	0.805168	0.87154
ENSG00000165801	ARHGEF40	14	21538429	21558399	non-DEG	33.5463	-0.134776	0.245362	0.361386
ENSG00000165802	NSMF	9	140342022	140353786	non-DEG	1129.76	-0.137235	0.000501218	0.00160756
ENSG00000165804	ZNF219	14	21558205	21572881	More.in.YRI	65.1023	-0.252408	0.00492091	0.012656
ENSG00000165805	C12orf50	12	88373816	88427814	More.in.EUR	108.883	0.173362	0.00526654	0.0134369
ENSG00000165806	CASP7	10	115438942	115490662	More.in.YRI	902.463	-0.361111	1.44e-20	4.66e-19
ENSG00000165810	BTNL9	5	180467225	180488523	More.in.YRI	124.405	-0.527499	0.00790731	0.0192743
ENSG00000165813	C10orf118	10	115880621	115933979	More.in.YRI	532.487	-0.141665	0.0206688	0.0448712
ENSG00000165819	METTL3	14	21966277	21979517	non-DEG	1490.27	0.112455	7.78e-08	4.81e-07
ENSG00000165821	SALL2	14	21989232	22005350	non-DEG	211.418	-0.0538383	0.454437	0.581213
ENSG00000165832	TRUB1	10	116697952	116737430	More.in.YRI	636.352	-0.265714	1.1e-17	2.52e-16
ENSG00000165861	ZFYVE1	14	73436159	73493920	non-DEG	599.473	-0.0694668	0.0595734	0.112194
ENSG00000165879	FRAT1	10	99079022	99081672	non-DEG	17.5818	0.0542671	0.517716	0.640441
ENSG00000165886	UBTD1	10	99258625	99330966	non-DEG	28.9701	0.0968284	0.206354	0.315156
ENSG00000165891	E2F7	12	77415027	77459360	More.in.YRI	893.193	-0.227734	8.24e-06	3.7e-05
ENSG00000165895	ARHGAP42	11	100558384	100862668	More.in.YRI	60.6733	-0.549693	1.56e-07	9.21e-07
ENSG00000165898	ISCA2	14	74960423	74963809	non-DEG	584.631	-0.00350915	0.903087	0.938109
ENSG00000165912	PACSIN3	11	47199076	47207994	More.in.EUR	52.5984	0.592357	8.76e-12	9.53e-11
ENSG00000165914	TTC7B	14	91006932	91282823	non-DEG	17.978	-0.0280121	0.757294	0.836924
ENSG00000165915	SLC39A13	11	47428683	47438047	non-DEG	318.533	0.0794941	0.0918735	0.162422
ENSG00000165916	PSMC3	11	47440320	47447993	non-DEG	3386.54	0.131847	0.000767043	0.00236637
ENSG00000165923	AGBL2	11	47681143	47736941	More.in.EUR	66.0221	0.377931	2.87e-09	2.2e-08
ENSG00000165929	TC2N	14	92246095	92333880	More.in.EUR	679.639	0.495393	9.76e-05	0.000361856
ENSG00000165934	CPSF2	14	92588281	92630755	non-DEG	2524.87	0.0240927	0.457971	0.584199
ENSG00000165935	SMCO2	12	27619743	27655118	More.in.EUR	28.9989	0.68441	4.23e-19	1.13e-17
ENSG00000165943	MOAP1	14	93648541	93651273	non-DEG	901.895	0.0461158	0.275108	0.395773
ENSG00000165948	IFI27L1	14	94547628	94570192	More.in.YRI	232.828	-0.176775	4.61e-05	0.000181775
ENSG00000165949	IFI27	14	94571182	94583033	More.in.YRI	230.211	-1.20055	7.82e-10	6.47e-09
ENSG00000165959	CLMN	14	95648277	95786243	non-DEG	601.982	0.0870697	0.390523	0.518674
ENSG00000165983	PTER	10	16478942	16555736	More.in.YRI	674.327	-0.341812	8.3e-15	1.32e-13
ENSG00000165985	C1QL3	10	16555742	16564004	More.in.YRI	27.9812	-0.517707	1.93e-05	8.14e-05
ENSG00000165995	CACNB2	10	18429606	18830798	More.in.EUR	128.429	0.429318	2.53e-05	0.000104508
ENSG00000165996	PTPLA	10	17631958	17659376	non-DEG	24.7431	-0.0257239	0.832941	0.891483
ENSG00000165997	ARL5B	10	18948334	18970568	non-DEG	973.131	0.089326	0.0773864	0.1402
ENSG00000166002	SMCO4	11	93211638	93276674	non-DEG	360.64	-0.113903	0.144947	0.237322
ENSG00000166004	KIAA1731	11	93394805	93463522	non-DEG	824.687	0.134631	0.00102634	0.00308361
ENSG00000166012	TAF1D	11	93463114	93517557	More.in.EUR	3235.02	0.494467	1.25e-40	3.65e-38
ENSG00000166016	ABTB2	11	34172535	34379555	More.in.EUR	303.812	0.240613	0.00992426	0.0235749
ENSG00000166024	R3HCC1L	10	99894387	100004654	More.in.EUR	474.849	0.253857	1.67e-13	2.27e-12
ENSG00000166025	AMOTL1	11	94439597	94609918	non-DEG	350.01	-0.337168	0.0443998	0.087272
ENSG00000166037	CEP57	11	95523129	95565857	non-DEG	2297.39	0.0639945	0.0469535	0.0915232
ENSG00000166046	TCP11L2	12	106695707	106740793	More.in.YRI	60.9802	-0.573749	4.02e-08	2.58e-07
ENSG00000166068	SPRED1	15	38544527	38649450	More.in.YRI	156.005	-0.315447	0.00071768	0.00222877
ENSG00000166086	JAM3	11	133938820	134021896	More.in.EUR	55.5077	0.591283	1.39e-09	1.11e-08
ENSG00000166105	GLB1L3	11	134144139	134189458	non-DEG	29.7745	0.224769	0.0384526	0.077232
ENSG00000166123	GPT2	16	46918290	46965209	More.in.YRI	559.632	-0.380735	3.83e-08	2.47e-07
ENSG00000166128	RAB8B	15	63481668	63559981	More.in.YRI	3643.45	-0.337766	6.11e-17	1.27e-15
ENSG00000166130	IKBIP	12	99007183	99038891	More.in.EUR	927.78	0.379001	8.69e-27	6.01e-25
ENSG00000166133	RPUSD2	15	40861499	40866659	non-DEG	419.863	-0.0216545	0.505734	0.629478
ENSG00000166135	HIF1AN	10	102288829	102319755	More.in.YRI	2073.75	-0.434759	5.34e-22	2.02e-20
ENSG00000166136	NDUFB8	10	102267203	102289757	More.in.EUR	2747.08	0.215374	4.76e-11	4.7e-10
ENSG00000166140	ZFYVE19	15	41099284	41106767	non-DEG	579.685	0.102983	0.00252724	0.00693728
ENSG00000166145	SPINT1	15	41136216	41150405	More.in.YRI	328.787	-0.293548	3.98e-05	0.000159091
ENSG00000166147	FBN1	15	48700503	48938046	non-DEG	887.568	-0.040407	0.576536	0.692175
ENSG00000166153	DEPDC4	12	100597447	100660857	More.in.EUR	36.8515	0.254253	2e-05	8.42e-05
ENSG00000166164	BRD7	16	50347398	50402845	non-DEG	2465.1	0.0556606	0.0216291	0.0467083
ENSG00000166165	CKB	14	103985996	103989448	More.in.EUR	342.047	0.989105	2.8e-19	7.77e-18
ENSG00000166166	TRMT61A	14	103995521	104003410	More.in.EUR	330.728	0.160678	0.0170001	0.0377887
ENSG00000166167	BTRC	10	103113820	103317078	More.in.YRI	653.603	-0.216685	6.37e-10	5.34e-09
ENSG00000166169	POLL	10	103338639	103348027	non-DEG	802.777	0.0159671	0.55436	0.672956
ENSG00000166170	BAG5	14	104022881	104029168	non-DEG	1151.6	0.00809428	0.712377	0.803159
ENSG00000166171	DPCD	10	103330317	103369425	More.in.EUR	339.593	0.428984	2.25e-21	7.96e-20
ENSG00000166181	API5	11	43333513	43366079	non-DEG	4066.29	-0.0100027	0.736078	0.820881
ENSG00000166188	ZNF319	16	58028572	58034357	More.in.YRI	240.029	-0.370837	2.01e-16	3.93e-15
ENSG00000166189	HPS6	10	103825147	103827792	non-DEG	641.517	-0.105801	0.00407155	0.010663
ENSG00000166192	SENP8	15	72406599	72433311	non-DEG	66.9418	0.0587568	0.207128	0.316081
ENSG00000166197	NOLC1	10	103911933	103923627	non-DEG	5146.05	0.0120354	0.679858	0.776443
ENSG00000166199	ALKBH3	11	43902361	43941816	non-DEG	578.841	0.0888321	0.0112321	0.0263147
ENSG00000166200	COPS2	15	49398268	49447858	More.in.EUR	2139.65	0.138307	4.06e-05	0.000161936
ENSG00000166224	SGPL1	10	72575717	72640930	More.in.YRI	660.627	-0.355567	1.05e-26	7.2e-25
ENSG00000166225	FRS2	12	69864129	69973562	More.in.YRI	320.146	-0.295949	1.76e-08	1.2e-07
ENSG00000166226	CCT2	12	69979114	69995350	More.in.EUR	6502.03	0.205689	1.97e-10	1.78e-09
ENSG00000166228	PCBD1	10	72642037	72648541	non-DEG	1086.2	0.100332	0.0129071	0.029708
ENSG00000166233	ARIH1	15	72766667	72879692	non-DEG	1848.72	0.000493372	0.985389	0.990526
ENSG00000166260	COX11	17	53029263	53046146	non-DEG	1024.44	-0.0028051	0.922389	0.950704
ENSG00000166261	ZNF202	11	123594885	123612383	non-DEG	330.855	0.0258413	0.307713	0.432408
ENSG00000166262	FAM227B	15	49619159	49913128	More.in.EUR	102.645	0.367335	9.76e-26	5.84e-24
ENSG00000166263	STXBP4	17	53046088	53241646	non-DEG	120.811	-0.0428239	0.378162	0.506127
ENSG00000166266	CUL5	11	107879459	107978503	non-DEG	1045.69	-0.0614286	0.096603	0.169491
ENSG00000166272	WBP1L	10	104503727	104576021	More.in.YRI	1012.19	-0.19496	1.32e-19	3.8e-18
ENSG00000166275	C10orf32	10	104613980	104624718	non-DEG	269.983	0.0921033	0.0128334	0.0295513
ENSG00000166289	PLEKHF1	19	30155963	30166364	non-DEG	326.373	0.0934884	0.182476	0.285471
ENSG00000166295	ANAPC16	10	73975787	73995618	non-DEG	2704.83	0.0788876	0.000412665	0.00134593
ENSG00000166311	SMPD1	11	6411655	6416228	More.in.YRI	265.704	-0.209083	3.18e-05	0.000128906
ENSG00000166313	APBB1	11	6416355	6440644	non-DEG	72.7221	-0.214345	0.163857	0.262033
ENSG00000166317	SYNPO2L	10	75404639	75423561	More.in.EUR	127.98	0.908177	1.22e-16	2.47e-15
ENSG00000166321	NUDT13	10	74870217	74891586	More.in.EUR	116.525	0.167	9.61e-05	0.000357334
ENSG00000166323	C11orf65	11	108179246	108338258	More.in.EUR	29.6609	0.237668	7.95e-05	0.000300433
ENSG00000166326	TRIM44	11	35684353	35829775	More.in.YRI	1564	-0.41101	2.14e-19	6.05e-18
ENSG00000166333	ILK	11	6624961	6632102	More.in.YRI	2226.93	-0.263833	5.67e-30	5.78e-28
ENSG00000166337	TAF10	11	6627526	6633898	non-DEG	1512.39	-0.0457211	0.196113	0.302332
ENSG00000166340	TPP1	11	6634000	6640692	More.in.YRI	2349.64	-0.142967	2.93e-05	0.000119752
ENSG00000166341	DCHS1	11	6642556	6677085	More.in.YRI	30.0997	-0.367625	0.000265775	0.000905355
ENSG00000166342	NETO1	18	70409549	70535381	non-DEG	139.876	0.0742441	0.705736	0.797832
ENSG00000166343	MSS51	10	75183339	75193319	More.in.EUR	70.1487	0.342184	2.64e-08	1.75e-07
ENSG00000166347	CYB5A	18	71920530	71959251	More.in.EUR	1092.5	0.336836	5.74e-18	1.36e-16
ENSG00000166348	USP54	10	75257296	75385711	non-DEG	257.045	0.130918	0.000149493	0.000533935
ENSG00000166352	C11orf74	11	36616051	36694823	non-DEG	61.4819	0.0685456	0.531427	0.652844
ENSG00000166359	WDR88	19	33622996	33666701	More.in.YRI	22.5405	-0.359652	5.1e-10	4.36e-09
ENSG00000166377	ATP9B	18	76829285	77138283	non-DEG	520.865	-0.0762161	0.0168012	0.0373942
ENSG00000166387	PPFIBP2	11	7534529	7678358	non-DEG	1274.59	0.0390139	0.403535	0.531834
ENSG00000166394	CYB5R2	11	7686331	7698453	More.in.EUR	392.2	0.788173	3.66e-12	4.17e-11
ENSG00000166398	KIAA0355	19	34745442	34846491	More.in.YRI	229.058	-0.428912	9.26e-20	2.73e-18
ENSG00000166401	SERPINB8	18	61637159	61672278	More.in.YRI	426.091	-0.255536	1.2e-08	8.38e-08
ENSG00000166405	RIC3	11	8127597	8190602	More.in.YRI	95.9595	-0.262278	0.0145988	0.033102
ENSG00000166411	IDH3A	15	78423840	78464291	non-DEG	3339.08	-0.0192937	0.528414	0.649807
ENSG00000166428	PLD4	14	105391153	105399574	More.in.YRI	141.744	-1.64368	1.78e-23	8.17e-22
ENSG00000166435	XRRA1	11	74518784	74660245	non-DEG	335.993	0.145596	0.0520823	0.100055
ENSG00000166436	TRIM66	11	8633584	8693413	non-DEG	481.931	0.113866	0.0539801	0.103232
ENSG00000166439	RNF169	11	74459913	74553458	More.in.YRI	686.58	-0.222784	6.04e-08	3.79e-07
ENSG00000166441	RPL27A	11	8703958	8736306	non-DEG	30971.1	0.0974562	0.020328	0.0442081
ENSG00000166444	ST5	11	8714898	8932498	non-DEG	67.2247	-0.0347903	0.60554	0.716799
ENSG00000166446	CDYL2	16	80631803	80838226	More.in.YRI	96.2326	-0.749704	2.05e-07	1.19e-06
ENSG00000166451	CENPN	16	81040103	81066719	non-DEG	701.053	0.0267112	0.457583	0.583902
ENSG00000166452	AKIP1	11	8932686	8941631	non-DEG	400.648	-0.0307681	0.415488	0.543462
ENSG00000166454	ATMIN	16	81069452	81080963	non-DEG	1142.98	-0.06506	0.00426438	0.0111158
ENSG00000166455	C16orf46	16	81087102	81110872	non-DEG	29.3076	0.0213006	0.661054	0.761803
ENSG00000166471	TMEM41B	11	9302201	9336327	non-DEG	578.956	0.0842344	0.0281358	0.0589253
ENSG00000166473	PKD1L2	16	81134480	81253975	More.in.EUR	30.9342	0.214636	0.00106753	0.00319783
ENSG00000166477	LEO1	15	52230222	52264003	More.in.EUR	1100.06	0.180193	3e-12	3.47e-11
ENSG00000166478	ZNF143	11	9481866	9550071	non-DEG	485.923	0.104736	0.000238021	0.00081793
ENSG00000166479	TMX3	18	66340925	66382535	non-DEG	1512	0.0362414	0.429332	0.5574
ENSG00000166483	WEE1	11	9595228	9615004	non-DEG	1348.43	-0.0848551	0.00451919	0.0117101
ENSG00000166484	MAPK7	17	19281034	19286857	non-DEG	321.904	0.0493933	0.107232	0.185289
ENSG00000166501	PRKCB	16	23847322	24231932	More.in.YRI	8138.82	-0.191752	0.00033714	0.00112364
ENSG00000166503		15	83784320	83876770	non-DEG	731.85	-0.0752775	0.473947	0.599793
ENSG00000166507	NDST2	10	75561669	75571589	non-DEG	738.12	-0.0114917	0.683267	0.779454
ENSG00000166508	MCM7	7	99690351	99699563	non-DEG	8079.42	-0.0374836	0.307893	0.432614
ENSG00000166526	ZNF3	7	99661656	99680171	More.in.YRI	686.486	-0.15196	2.48e-13	3.29e-12
ENSG00000166529	ZSCAN21	7	99647390	99662661	non-DEG	203.323	-0.00278	0.914032	0.94495
ENSG00000166532	RIMKLB	12	8834196	8935691	non-DEG	313.517	-0.04772	0.616481	0.725942
ENSG00000166548	TK2	16	66541906	66586447	More.in.YRI	153.204	-0.647883	1.11e-10	1.04e-09
ENSG00000166557	TMED3	15	79603404	79704334	non-DEG	1267.16	0.0679869	0.053122	0.101784
ENSG00000166562	SEC11C	18	56806709	56826068	More.in.EUR	2678.13	0.39663	2.07e-20	6.59e-19
ENSG00000166575	TMEM135	11	86748886	87034800	More.in.YRI	603.719	-0.150524	2.75e-05	0.000112954
ENSG00000166578	IQCD	12	113633246	113658899	More.in.EUR	32.4503	0.403514	1.04e-09	8.49e-09
ENSG00000166579	NDEL1	17	8316449	8393729	non-DEG	898.621	-0.0877755	0.00164451	0.00471197
ENSG00000166582	CENPV	17	16245848	16256970	non-DEG	684.173	0.113931	0.0376666	0.0758103
ENSG00000166592	RRAD	16	66955582	66959547	More.in.EUR	106.977	0.456848	2.76e-06	1.34e-05
ENSG00000166595	FAM96B	16	66965959	66968326	non-DEG	1460.14	0.079101	0.00639219	0.0159443
ENSG00000166598	HSP90B1	12	104323885	104347423	More.in.EUR	25726.8	0.355451	4.82e-11	4.75e-10
ENSG00000166619	BLCAP	20	36120874	36156333	non-DEG	970.454	-0.0720232	0.015494	0.0348636
ENSG00000166667	SPDYE6	7	101986192	101996889	More.in.YRI	60.2477	-0.681832	6.17e-12	6.82e-11
ENSG00000166669	ATF7IP2	16	10420291	10577495	More.in.EUR	517.525	0.195306	5.86e-05	0.00022668
ENSG00000166676	TVP23A	16	10854776	10912651	More.in.EUR	320.486	0.389835	1.44e-05	6.23e-05
ENSG00000166685	COG1	17	71189129	71204646	non-DEG	740.509	0.0736968	0.00519453	0.0132764
ENSG00000166689	PLEKHA7	11	16799842	17035990	non-DEG	102.961	0.240017	0.0532611	0.10202
ENSG00000166704	ZNF606	19	58488421	58514717	non-DEG	237.1	0.0539987	0.202205	0.309884
ENSG00000166710	B2M	15	45003675	45011075	non-DEG	111374	0.00112178	0.889927	0.929308
ENSG00000166716	ZNF592	15	85291866	85349659	More.in.YRI	1165.29	-0.365262	1.32e-26	8.81e-25
ENSG00000166734	CASC4	15	44580927	44707956	More.in.YRI	1886.83	-0.17956	1.44e-08	9.93e-08
ENSG00000166747	AP1G1	16	71762913	71843104	More.in.YRI	3122.4	-0.254363	1.07e-15	1.91e-14
ENSG00000166750	SLFN5	17	33570055	33600674	More.in.YRI	2339.74	-0.768302	1.72e-08	1.17e-07
ENSG00000166762	CATSPER2	15	43920701	43960316	More.in.EUR	104.938	0.350768	2.58e-07	1.47e-06
ENSG00000166783	KIAA0430	16	15688243	15737023	More.in.YRI	1542.21	-0.171601	1.05e-09	8.54e-09
ENSG00000166788	SAAL1	11	18091482	18127638	non-DEG	651.813	0.0269967	0.392872	0.521099
ENSG00000166794	PPIB	15	64448011	64455404	non-DEG	8683.19	-0.00307588	0.945816	0.96606
ENSG00000166797	FAM96A	15	64364758	64386217	non-DEG	1749.2	0.0156624	0.634384	0.74032
ENSG00000166801	FAM111A	11	58910221	58922512	non-DEG	2398.87	-0.0526053	0.0545428	0.104096
ENSG00000166803	KIAA0101	15	64657193	64679886	non-DEG	1824.52	-0.0597042	0.225963	0.338615
ENSG00000166813	KIF7	15	90152020	90198682	More.in.YRI	37.5992	-0.574111	2.1e-09	1.64e-08
ENSG00000166821	PEX11A	15	90220995	90234014	More.in.EUR	256.857	0.166279	0.011524	0.0268999
ENSG00000166822	TMEM170A	16	75476952	75499395	More.in.YRI	942.499	-0.244854	4.95e-22	1.89e-20
ENSG00000166823	MESP1	15	90291892	90294541	non-DEG	14.3334	0.126482	0.268639	0.388299
ENSG00000166831	RBPMS2	15	65032091	65067786	More.in.YRI	243.035	-0.979694	1.26e-09	1.02e-08
ENSG00000166833	NAV2	11	19372271	20143144	non-DEG	163.943	-0.139459	0.108641	0.187379
ENSG00000166839	ANKDD1A	15	65204101	65251042	More.in.EUR	211.299	1.02695	2.02e-38	4.54e-36
ENSG00000166845	C18orf54	18	51884287	51911588	non-DEG	280.356	-0.0161367	0.749122	0.830903
ENSG00000166847	DCTN5	16	23652713	23681195	More.in.YRI	2183.02	-0.170553	1.11e-08	7.81e-08
ENSG00000166848	TERF2IP	16	75681684	75795770	non-DEG	2774.37	0.0874252	3.58e-05	0.00014398
ENSG00000166851	PLK1	16	23688977	23701688	More.in.YRI	2619.7	-0.226236	1.12e-07	6.75e-07
ENSG00000166855	CLPX	15	65440557	65477680	non-DEG	1581.26	-0.0310793	0.321325	0.447364
ENSG00000166860	ZBTB39	12	57392618	57400230	More.in.YRI	255.88	-0.354636	1.35e-27	1.04e-25
ENSG00000166869	CHP2	16	23765948	23770272	non-DEG	21.0792	0.215641	0.0239437	0.0511175
ENSG00000166881	TMEM194A	12	57449426	57481846	non-DEG	1383.54	-0.0433032	0.238196	0.353193
ENSG00000166886	NAB2	12	57482677	57489259	More.in.YRI	883.297	-0.319973	6e-13	7.59e-12
ENSG00000166887	VPS39	15	42450899	42500514	More.in.YRI	2318.19	-0.145879	1.1e-08	7.74e-08
ENSG00000166888	STAT6	12	57489191	57525922	More.in.YRI	6174.3	-0.14464	2.17e-09	1.69e-08
ENSG00000166889	PATL1	11	59404189	59436453	non-DEG	2722.09	-0.0888759	0.000524748	0.00167688
ENSG00000166896	XRCC6BP1	12	58335324	58351052	non-DEG	147.457	-0.0869734	0.0149063	0.0337137
ENSG00000166900	STX3	11	59480929	59573354	More.in.EUR	66.8143	0.316515	0.000769541	0.00237157
ENSG00000166902	MRPL16	11	59573608	59578345	non-DEG	1566.3	0.0313317	0.301341	0.425391
ENSG00000166908	PIP4K2C	12	57984957	57997198	non-DEG	682.279	-0.107494	2.93e-05	0.000119692
ENSG00000166912	MTMR10	15	31231144	31283810	non-DEG	575.966	-0.114495	0.000720906	0.00223746
ENSG00000166913	YWHAB	20	43514317	43537173	non-DEG	8777.77	0.0030306	0.893198	0.931305
ENSG00000166922	SCG5	15	32933877	32989299	More.in.EUR	18.6642	0.186938	0.00714435	0.0176276
ENSG00000166925	TSC22D4	7	100060982	100076902	non-DEG	1471.66	-0.0491615	0.290392	0.412981
ENSG00000166927	MS4A7	11	60145955	60163424	non-DEG	112.413	-0.0288816	0.777755	0.851
ENSG00000166928	MS4A14	11	60146003	60185161	More.in.EUR	28.2122	0.559551	2.59e-05	0.000106873
ENSG00000166938	DIS3L	15	66585555	66626236	More.in.YRI	860.576	-0.195789	1.62e-08	1.11e-07
ENSG00000166946	CCNDBP1	15	43477316	43487396	non-DEG	1226.86	0.0704242	0.00410709	0.0107421
ENSG00000166947	EPB42	15	43398423	43513481	More.in.EUR	28.3151	0.216318	0.0102979	0.0243677
ENSG00000166949	SMAD3	15	67356101	67487533	More.in.YRI	1323.83	-0.399914	3.33e-09	2.53e-08
ENSG00000166961	MS4A15	11	60524426	60544205	non-DEG	23.2008	-0.0904287	0.262751	0.381534
ENSG00000166965	RCCD1	15	91498100	91506349	non-DEG	576.882	0.0554197	0.109996	0.189254
ENSG00000166971	AKTIP	16	53524952	53538323	More.in.EUR	348.344	0.146484	8.78e-09	6.26e-08
ENSG00000166974	MAPRE2	18	32556892	32723434	More.in.YRI	1471.98	-0.234696	2.93e-13	3.86e-12
ENSG00000166986	MARS	12	57869228	57911352	non-DEG	4015.97	0.0301712	0.370444	0.498468
ENSG00000166987	MBD6	12	57914493	57923931	More.in.YRI	645.707	-0.379889	9.4e-25	5.04e-23
ENSG00000166997	CNPY4	7	99717236	99723134	More.in.YRI	162.057	-0.153533	7.48e-06	3.38e-05
ENSG00000167004	PDIA3	15	44038590	44065477	non-DEG	10182.9	-0.0862953	0.00624225	0.0156223
ENSG00000167005	NUDT21	16	56463045	56486111	non-DEG	4623.4	-0.104513	1.69e-05	7.22e-05
ENSG00000167065	DUSP18	22	31048038	31063877	non-DEG	123.225	-0.0823544	0.0342051	0.0697807
ENSG00000167074	TEF	22	41763337	41795330	More.in.YRI	215.934	-0.155813	0.000474384	0.00152785
ENSG00000167077	MEI1	22	42095503	42195460	More.in.EUR	541.532	0.439397	5.69e-15	9.22e-14
ENSG00000167081	PBX3	9	128509624	128729656	More.in.YRI	1690.18	-0.227063	4.36e-06	2.04e-05
ENSG00000167083	GNGT2	17	47280153	47287936	non-DEG	507.909	-0.0731026	0.0522846	0.100392
ENSG00000167085	PHB	17	47481414	47492246	More.in.EUR	4648.53	0.257809	4.03e-11	4.01e-10
ENSG00000167088	SNRPD1	18	19192228	19210417	More.in.EUR	2723.14	0.193607	4.52e-06	2.11e-05
ENSG00000167100	SAMD14	17	48187404	48207246	More.in.EUR	21.7651	0.359099	0.00165465	0.00473481
ENSG00000167106	FAM102A	9	130702858	130742792	non-DEG	1675.88	-0.0420889	0.603758	0.715134
ENSG00000167107	ACSF2	17	48503519	48552206	non-DEG	351.252	-0.0974422	0.0315739	0.0651426
ENSG00000167110	GOLGA2	9	131018108	131038274	non-DEG	1298.49	-0.0924949	0.0195434	0.0427071
ENSG00000167112	TRUB2	9	131071382	131085021	non-DEG	858.824	0.0560097	0.0649733	0.120931
ENSG00000167113	COQ4	9	131084815	131096351	non-DEG	708.401	0.102052	0.00378367	0.00997979
ENSG00000167114	SLC27A4	9	131102925	131123749	non-DEG	353.817	-0.0888906	0.147641	0.24092
ENSG00000167118	URM1	9	131133598	131153015	non-DEG	1461.08	0.102096	0.00102826	0.00308868
ENSG00000167123	CERCAM	9	131174030	131199626	More.in.YRI	143.089	-0.477931	7.62e-09	5.49e-08
ENSG00000167130	DOLPP1	9	131843379	131852717	non-DEG	344.029	-0.116662	0.000151543	0.000540449
ENSG00000167131	CCDC103	17	42976510	42982758	non-DEG	33.5701	0.154972	0.0602193	0.113305
ENSG00000167136	ENDOG	9	131580753	131584956	More.in.EUR	168.54	0.519386	3.21e-12	3.68e-11
ENSG00000167173	C15orf39	15	75487984	75504510	More.in.YRI	3298.11	-0.291366	2.86e-10	2.54e-09
ENSG00000167182	SP2	17	45973516	46006323	More.in.YRI	628.9	-0.155856	5.19e-08	3.29e-07
ENSG00000167186	COQ7	16	19078921	19091417	non-DEG	319.291	-0.0134185	0.635244	0.740881
ENSG00000167193	CRK	17	1323983	1366456	More.in.YRI	657.297	-0.212988	9e-14	1.26e-12
ENSG00000167196	FBXO22	15	76196200	76227609	non-DEG	1208.71	0.0307043	0.294751	0.417662
ENSG00000167202	TBC1D2B	15	78276378	78370066	More.in.YRI	1798.42	-0.301789	1.37e-16	2.74e-15
ENSG00000167207	NOD2	16	50727514	50766988	non-DEG	752.565	-0.0622032	0.224287	0.336796
ENSG00000167208	SNX20	16	50700211	50715264	non-DEG	1542.78	-0.0757753	0.0149325	0.0337412
ENSG00000167216	KATNAL2	18	44497455	44627658	More.in.EUR	65.2846	0.244588	0.000596082	0.00188077
ENSG00000167220	HDHD2	18	44633774	44676891	non-DEG	681.986	0.0349968	0.169035	0.268593
ENSG00000167232	ZNF91	19	23487793	23578362	More.in.EUR	456.017	0.288284	2.13e-12	2.51e-11
ENSG00000167257	RNF214	11	117103341	117157161	non-DEG	495.62	-0.0845334	0.000724891	0.00224917
ENSG00000167258	CDK12	17	37617764	37721160	More.in.YRI	2186.06	-0.249559	8e-12	8.75e-11
ENSG00000167261	DPEP2	16	68021297	68034489	non-DEG	38.2554	-0.0155217	0.873964	0.91803
ENSG00000167264	DUS2	16	68021649	68113223	non-DEG	767.915	-0.0527901	0.0846124	0.151443
ENSG00000167272	POP5	12	121016567	121019201	non-DEG	670.736	-0.00333179	0.928494	0.954745
ENSG00000167280	ENGASE	17	77071021	77084681	More.in.EUR	448.571	0.291764	3.39e-10	2.97e-09
ENSG00000167283	ATP5L	11	118271869	118302211	non-DEG	2494.37	0.0707006	0.0278929	0.0584633
ENSG00000167291	TBC1D16	17	77906142	78009647	non-DEG	27.1048	0.0454047	0.68907	0.784028
ENSG00000167302	ENTHD2	17	79202077	79212891	non-DEG	334.711	-0.0605018	0.362603	0.49013
ENSG00000167306	MYO5B	18	47349183	47721463	More.in.EUR	98.3219	0.598052	3.18e-06	1.52e-05
ENSG00000167315	ACAA2	18	47309869	47340330	non-DEG	2160.43	0.133898	9.33e-06	4.16e-05
ENSG00000167323	STIM1	11	3875757	4114439	More.in.YRI	2343.75	-0.300345	1.33e-23	6.15e-22
ENSG00000167325	RRM1	11	4115937	4160106	non-DEG	5353.63	0.110217	0.000932695	0.00282458
ENSG00000167333	TRIM68	11	4619902	4629489	non-DEG	385.252	-0.0504179	0.06824	0.126143
ENSG00000167363	FN3K	17	80693451	80709073	non-DEG	27.3805	0.176845	0.0714792	0.130949
ENSG00000167377	ZNF23	16	71481500	71496998	More.in.EUR	357.255	0.277295	5.16e-15	8.46e-14
ENSG00000167378	IRGQ	19	44088521	44100287	More.in.EUR	807.45	0.236083	2.27e-12	2.66e-11
ENSG00000167380	ZNF226	19	44669226	44682534	non-DEG	434.247	0.121939	0.000169527	0.000599366
ENSG00000167383	ZNF229	19	44921685	44952766	More.in.EUR	36.6666	0.438996	0.001332	0.00390094
ENSG00000167384	ZNF180	19	44979854	45004576	non-DEG	221.909	0.0454315	0.134593	0.223495
ENSG00000167394	ZNF668	16	31072164	31085641	non-DEG	250.029	-0.005324	0.935168	0.958796
ENSG00000167395	ZNF646	16	31085743	31095517	More.in.YRI	893.801	-0.56759	6.77e-35	1.15e-32
ENSG00000167397	VKORC1	16	31102163	31107301	More.in.EUR	1158.73	0.211871	3.37e-10	2.96e-09
ENSG00000167414	GNG8	19	47137333	47137942	More.in.EUR	30.842	0.88359	1.96e-10	1.78e-09
ENSG00000167434	CA4	17	58227297	58248260	non-DEG	20.9465	0.176716	0.204197	0.312407
ENSG00000167447	SMG8	17	57286761	57292608	non-DEG	693.371	-0.0895758	6.42e-06	2.93e-05
ENSG00000167460	TPM4	19	16177831	16213813	More.in.YRI	13629.7	-0.197429	2.37e-09	1.83e-08
ENSG00000167461	RAB8A	19	16222439	16245044	More.in.YRI	4182.53	-0.353746	3.65e-32	4.86e-30
ENSG00000167468	GPX4	19	1103936	1106787	More.in.EUR	4073.23	0.24863	4.16e-10	3.6e-09
ENSG00000167470	MIDN	19	1248552	1259142	More.in.YRI	918.107	-0.302686	3.84e-07	2.13e-06
ENSG00000167483	FAM129C	19	17634110	17664648	non-DEG	521.621	0.0185733	0.884083	0.92507
ENSG00000167487	KLHL26	19	18747775	18781309	non-DEG	236.978	-0.086972	0.057243	0.108397
ENSG00000167491	GATAD2A	19	19496635	19619740	More.in.YRI	2611.57	-0.270744	3.64e-11	3.64e-10
ENSG00000167508	MVD	16	88718343	88729569	More.in.YRI	2036.23	-0.149514	0.00418361	0.0109226
ENSG00000167513	CDT1	16	88869621	88875666	non-DEG	1296.31	-0.161066	0.0450339	0.0882964
ENSG00000167515	TRAPPC2L	16	88922628	88929094	More.in.EUR	824.287	0.249769	1.12e-09	9.08e-09
ENSG00000167522	ANKRD11	16	89334038	89556969	More.in.YRI	3002.02	-0.356422	3.4e-29	3.21e-27
ENSG00000167523	SPATA33	16	89724210	89737680	More.in.EUR	140.758	0.249019	9.33e-07	4.87e-06
ENSG00000167524		17	26934982	26941218	non-DEG	172.092	-0.033833	0.604859	0.716212
ENSG00000167525	PROCA1	17	27030215	27038872	More.in.EUR	63.4566	0.309493	1.43e-07	8.48e-07
ENSG00000167526	RPL13	16	89627065	89630950	More.in.EUR	40809.6	0.342767	7e-13	8.75e-12
ENSG00000167528	ZNF641	12	48733791	48745197	More.in.YRI	235.294	-0.499773	6.73e-23	2.87e-21
ENSG00000167535	CACNB3	12	49207577	49222724	non-DEG	63.2856	0.103033	0.200041	0.30725
ENSG00000167536	DHRS13	17	27224799	27230089	More.in.EUR	414.517	0.419865	1.43e-10	1.32e-09
ENSG00000167543	TP53I13	17	27893070	27900175	non-DEG	259.024	0.0301891	0.668481	0.767595
ENSG00000167548	KMT2D	12	49412758	49453557	More.in.YRI	2161.33	-0.4817	6.45e-46	2.92e-43
ENSG00000167549	CORO6	17	27941774	27949925	More.in.YRI	42.437	-0.356726	2.99e-05	0.00012213
ENSG00000167550	RHEBL1	12	49458468	49463808	More.in.EUR	243.896	0.279124	2.52e-12	2.93e-11
ENSG00000167552	TUBA1A	12	49578579	49583107	More.in.EUR	1682.1	0.420022	5.78e-08	3.64e-07
ENSG00000167553	TUBA1C	12	49582519	49667114	non-DEG	7325	0.10456	0.0234381	0.050166
ENSG00000167554	ZNF610	19	52839498	52871031	More.in.EUR	52.6265	0.407476	5.08e-08	3.23e-07
ENSG00000167555	ZNF528	19	52901102	52921665	More.in.EUR	198.044	0.299743	3.36e-05	0.000135919
ENSG00000167562	ZNF701	19	53059075	53090427	non-DEG	215.505	0.12924	0.00135329	0.00395621
ENSG00000167565	SERTAD3	19	40946751	40950612	More.in.YRI	387.209	-0.186666	1.87e-08	1.27e-07
ENSG00000167566	NCKAP5L	12	50184929	50222533	More.in.YRI	332.524	-0.206445	0.00157292	0.00453259
ENSG00000167578	RAB4B	19	41284121	41302847	non-DEG	728.827	-0.101476	0.0177101	0.0391649
ENSG00000167588	GPD1	12	50497602	50505102	non-DEG	23.0442	-0.0371674	0.654509	0.756505
ENSG00000167595	C19orf55	19	36249044	36261930	More.in.YRI	352.525	-0.154272	0.000120955	0.000440048
ENSG00000167601	AXL	19	41725108	41767671	non-DEG	18.2542	0.195857	0.04222	0.0835747
ENSG00000167604	NFKBID	19	36378555	36393205	non-DEG	734.937	0.140255	0.0398184	0.0795065
ENSG00000167615	LENG8	19	54960065	54973217	More.in.EUR	1046.38	0.44724	3.95e-06	1.86e-05
ENSG00000167619	TMEM145	19	42817477	42829214	non-DEG	21.2712	-0.131105	0.199142	0.306156
ENSG00000167625	ZNF526	19	42724423	42732353	More.in.YRI	412.492	-0.200884	1.38e-10	1.27e-09
ENSG00000167632	TRAPPC9	8	140742586	141468678	non-DEG	738.233	-0.0454226	0.22694	0.339672
ENSG00000167635	ZNF146	19	36705504	36729676	More.in.EUR	2521.93	0.310787	1.41e-20	4.57e-19
ENSG00000167637	ZNF283	19	44331444	44353307	non-DEG	119.141	-0.00975163	0.854203	0.905412
ENSG00000167642	SPINT2	19	38734675	38783254	More.in.EUR	342.699	0.560606	4.27e-06	2e-05
ENSG00000167645	YIF1B	19	38795753	38807913	non-DEG	808.155	0.115627	0.00939657	0.0224803
ENSG00000167654	ATCAY	19	3879862	3928077	non-DEG	27.5715	-0.133409	0.0557757	0.106078
ENSG00000167657	DAPK3	19	3958451	3971121	non-DEG	701.014	-0.0646929	0.0817041	0.14693
ENSG00000167658	EEF2	19	3976054	3985467	non-DEG	73921.5	-0.0137732	0.689306	0.784196
ENSG00000167670	CHAF1A	19	4402659	4445015	non-DEG	1525.21	-0.108036	0.00328781	0.00881557
ENSG00000167671	UBXN6	19	4444996	4457819	non-DEG	1241.04	0.0634798	0.258996	0.377502
ENSG00000167674		19	4472284	4502223	non-DEG	1757.08	0.0538348	0.181116	0.28375
ENSG00000167685	ZNF444	19	56643968	56672262	non-DEG	662.565	0.0511486	0.343933	0.470816
ENSG00000167693	NXN	17	702553	883010	More.in.EUR	35.9196	0.776885	2.47e-13	3.28e-12
ENSG00000167695	FAM57A	17	635652	646206	non-DEG	773.817	-0.00623285	0.853219	0.904839
ENSG00000167699	GLOD4	17	660337	685581	non-DEG	1604.74	0.054696	0.0291091	0.0606589
ENSG00000167700	MFSD3	8	145734457	145736596	non-DEG	185.939	0.0839183	0.24133	0.356771
ENSG00000167702	KIFC2	8	145691426	145699585	More.in.YRI	146.894	-0.23849	0.00234055	0.00647975
ENSG00000167703	SLC43A2	17	1472561	1532180	non-DEG	818.157	0.0256489	0.697842	0.791128
ENSG00000167705	RILP	17	1549444	1553371	non-DEG	73.6727	-0.0474786	0.365056	0.492761
ENSG00000167716	WDR81	17	1619817	1641893	non-DEG	608.285	-0.118489	0.0069922	0.0172847
ENSG00000167720	SRR	17	2206677	2228554	More.in.YRI	393.081	-0.141757	0.000848389	0.00259051
ENSG00000167721	TSR1	17	2225797	2240801	non-DEG	2830.43	0.0875873	0.000347019	0.00115334
ENSG00000167723	TRPV3	17	3413796	3461289	More.in.YRI	287.867	-0.812409	6.49e-10	5.42e-09
ENSG00000167733	HSD11B1L	19	5680615	5688533	non-DEG	31.0549	0.119274	0.0921359	0.162809
ENSG00000167740	CYB5D2	17	4046462	4090605	non-DEG	227.847	0.00067074	0.989177	0.993192
ENSG00000167747	C19orf48	19	51300961	51308186	non-DEG	2803.88	0.0499511	0.212124	0.321857
ENSG00000167748	KLK1	19	51322404	51327043	More.in.EUR	1368.81	0.220558	0.00342471	0.00914094
ENSG00000167751	KLK2	19	51364824	51383823	More.in.EUR	54.374	0.561096	1.91e-08	1.3e-07
ENSG00000167765		19	52095036	52097630	More.in.YRI	15.3278	-0.208589	0.00141005	0.00410477
ENSG00000167766	ZNF83	19	53097313	53193749	More.in.EUR	588.786	0.425289	1.48e-12	1.78e-11
ENSG00000167770	OTUB1	11	63753325	63769283	non-DEG	2407.82	0.0652976	0.0256122	0.0542248
ENSG00000167771	RCOR2	11	63678693	63684316	More.in.EUR	36.4247	0.534328	1.62e-07	9.48e-07
ENSG00000167772	ANGPTL4	19	8428173	8439257	More.in.EUR	25.5326	0.372469	0.00221937	0.00616509
ENSG00000167775	CD320	19	8367011	8373240	More.in.EUR	721.054	0.302339	2.07e-09	1.61e-08
ENSG00000167778	SPRYD3	12	53458388	53473204	non-DEG	1149.74	-0.0593365	0.076681	0.139079
ENSG00000167780	SOAT2	12	53497302	53518322	non-DEG	28.1097	-0.0514493	0.736186	0.820931
ENSG00000167785	ZNF558	19	8920380	8943004	More.in.EUR	238.352	0.205209	0.00805075	0.0195912
ENSG00000167792	NDUFV1	11	67374323	67380006	More.in.EUR	4691.56	0.268091	3.85e-15	6.4e-14
ENSG00000167797	CDK2AP2	11	67273968	67276120	non-DEG	1216.1	-0.114046	0.0391679	0.0784465
ENSG00000167799	NUDT8	11	67395409	67397401	non-DEG	134.026	0.106257	0.154046	0.249461
ENSG00000167815	PRDX2	19	12907634	12912694	More.in.EUR	2122.5	0.693404	2.57e-26	1.67e-24
ENSG00000167840	ZNF232	17	5008836	5026411	More.in.EUR	274.437	0.153518	0.00107811	0.00322437
ENSG00000167842	MIS12	17	5389605	5394134	non-DEG	847.411	-0.0619567	0.0416819	0.082692
ENSG00000167851	CD300A	17	72462555	72480933	More.in.EUR	2882.45	0.156889	0.00357688	0.00949811
ENSG00000167861	HID1	17	72946838	72969261	non-DEG	67.8664	0.0502944	0.623506	0.731628
ENSG00000167862	ICT1	17	73008765	73017356	non-DEG	568.816	0.0566108	0.0590756	0.111433
ENSG00000167863	ATP5H	17	73034958	73043080	More.in.EUR	2870.28	0.174759	1.92e-07	1.12e-06
ENSG00000167881	SRP68	17	74035184	74068734	non-DEG	2873.07	0.0303803	0.144087	0.236239
ENSG00000167895	TMC8	17	76126851	76139049	More.in.YRI	3359.69	-0.302087	1.31e-12	1.59e-11
ENSG00000167900	TK1	17	76170160	76183314	More.in.YRI	2252.2	-0.208566	3.3e-05	0.000133619
ENSG00000167904	TMEM68	8	56608983	56685966	More.in.EUR	611.478	0.175569	2.96e-11	3e-10
ENSG00000167920	TMEM99	17	38975358	38992522	More.in.EUR	260.077	0.168328	2.94e-05	0.00012032
ENSG00000167925	GHDC	17	40340817	40346531	non-DEG	594.077	0.00182869	0.959878	0.974633
ENSG00000167930	ITFG3	16	284545	319942	non-DEG	830.49	-0.0967864	0.0184483	0.0405982
ENSG00000167962	ZNF598	16	2047655	2059824	More.in.EUR	1263.01	0.181727	0.00254252	0.00697338
ENSG00000167965	MLST8	16	2254249	2259417	More.in.EUR	1109.75	0.151468	0.000392917	0.00128906
ENSG00000167967	E4F1	16	2273567	2285743	non-DEG	401.856	-0.0284347	0.649753	0.753214
ENSG00000167969	ECI1	16	2289396	2302301	non-DEG	598.103	0.106231	0.091222	0.161468
ENSG00000167972	ABCA3	16	2325882	2390747	More.in.YRI	198.278	-0.29456	0.00139082	0.00405689
ENSG00000167977	KCTD5	16	2732476	2759031	More.in.YRI	1541.79	-0.225658	1.24e-15	2.19e-14
ENSG00000167978	SRRM2	16	2802330	2822539	More.in.EUR	16170.8	0.174261	1.6e-05	6.85e-05
ENSG00000167981	ZNF597	16	3486104	3493542	More.in.YRI	55.1584	-0.192965	5.63e-06	2.59e-05
ENSG00000167984	NLRC3	16	3589033	3627401	More.in.YRI	740.604	-0.210255	1.59e-11	1.67e-10
ENSG00000167985	SDHAF2	11	61197514	61215001	non-DEG	552.4	0.0618797	0.0610533	0.114701
ENSG00000167986	DDB1	11	61066923	61110068	non-DEG	8801.52	0.0593622	0.0297806	0.0618907
ENSG00000167987	VPS37C	11	60897728	60929089	non-DEG	314.702	-0.130186	0.000108478	0.000398349
ENSG00000167992	VWCE	11	61025762	61062896	More.in.EUR	251.124	0.48982	6.86e-11	6.66e-10
ENSG00000167995	BEST1	11	61717293	61732987	More.in.EUR	100.285	0.339816	1.97e-06	9.76e-06
ENSG00000167996	FTH1	11	61727190	61735132	non-DEG	32644	0.0968966	0.0157016	0.0352852
ENSG00000168000	BSCL2	11	62457747	62477317	non-DEG	147.904	-0.0441346	0.366798	0.494552
ENSG00000168002	POLR2G	11	62529016	62534182	non-DEG	1713.43	0.0663802	0.0695308	0.128023
ENSG00000168003	SLC3A2	11	62623518	62656352	More.in.EUR	3117.16	0.14773	0.00241375	0.0066564
ENSG00000168005	C11orf84	11	63580860	63595190	non-DEG	869.861	-0.0935357	0.00895505	0.0215478
ENSG00000168010	ATG16L2	11	72525353	72554719	More.in.EUR	920.293	0.249018	1.32e-05	5.76e-05
ENSG00000168014	C2CD3	11	73723763	73882255	non-DEG	899.108	-0.0824165	0.000263201	0.000897636
ENSG00000168016	TRANK1	3	36868311	36986548	More.in.YRI	1320.14	-0.800481	6.21e-20	1.86e-18
ENSG00000168026	TTC21A	3	39149152	39180394	More.in.EUR	85.3257	0.694736	2.16e-17	4.77e-16
ENSG00000168028	RPSA	3	39448180	39454033	non-DEG	52589.5	0.0210775	0.64271	0.747064
ENSG00000168036	CTNNB1	3	41236328	41301587	non-DEG	4285.38	0.0265926	0.179641	0.281929
ENSG00000168038	ULK4	3	41288090	42003922	More.in.YRI	87.8921	-0.38675	1.12e-08	7.86e-08
ENSG00000168040	FADD	11	70049269	70053496	More.in.YRI	671.768	-0.162115	8.55e-08	5.26e-07
ENSG00000168056	LTBP3	11	65306276	65326401	non-DEG	150.522	0.0573765	0.486612	0.611454
ENSG00000168060	NAALADL1	11	64812290	64826021	non-DEG	110.819	0.194282	0.0556602	0.10593
ENSG00000168061	SAC3D1	11	64808373	64812300	More.in.EUR	255.687	0.192842	0.00978072	0.0232698
ENSG00000168066	SF1	11	64532078	64546258	More.in.YRI	6499.52	-0.213975	4.48e-17	9.48e-16
ENSG00000168067	MAP4K2	11	64556290	64570713	More.in.YRI	2198.16	-0.251302	1.16e-12	1.41e-11
ENSG00000168071	CCDC88B	11	64107695	64125006	non-DEG	2302.5	0.0987257	0.0514477	0.0989448
ENSG00000168078	PBK	8	27667137	27695612	non-DEG	959.769	0.0870221	0.0400574	0.079947
ENSG00000168081	PNOC	8	28174503	28200872	non-DEG	860.68	-0.0459222	0.330612	0.457019
ENSG00000168090	COPS6	7	99686577	99689823	non-DEG	1986.62	0.106803	8.54e-05	0.000320778
ENSG00000168092	PAFAH1B2	11	117014983	117047610	non-DEG	1601.59	-0.0242316	0.276575	0.397382
ENSG00000168096	ANKS3	16	4746513	4784379	non-DEG	215.184	0.0331639	0.419998	0.548378
ENSG00000168101	NUDT16L1	16	4743695	4745860	non-DEG	480.18	0.0272421	0.519853	0.642478
ENSG00000168116	KIAA1586	6	56911347	56920023	non-DEG	415.813	-0.0111406	0.769922	0.844968
ENSG00000168118	RAB4A	1	229406822	229441641	non-DEG	798.831	-0.111542	0.0180265	0.0397937
ENSG00000168137	SETD5	3	9439299	9520924	More.in.YRI	3581.51	-0.281395	8.76e-10	7.2e-09
ENSG00000168152	THAP9	4	83821837	83841122	non-DEG	113.75	-0.0160511	0.729678	0.816227
ENSG00000168159	RNF187	1	228674762	228683467	non-DEG	2518.89	-0.10336	0.013999	0.0318991
ENSG00000168172	HOOK3	8	42752075	42885682	More.in.YRI	1431.89	-0.253612	0.000212053	0.000735926
ENSG00000168175	MAPK1IP1L	14	55518349	55536910	non-DEG	4100.58	-0.0541719	0.181318	0.284016
ENSG00000168209	DDIT4	10	74033678	74035794	More.in.YRI	10903.5	-0.228724	7.12e-06	3.24e-05
ENSG00000168214	RBPJ	4	26165077	26436541	non-DEG	3546.1	0.0513609	0.335401	0.462029
ENSG00000168216	LMBRD1	6	70385694	70507003	non-DEG	820.085	-0.108216	0.000183006	0.000643552
ENSG00000168228	ZCCHC4	4	25314407	25372005	non-DEG	377.854	0.0314037	0.168675	0.268103
ENSG00000168234	TTC39C	18	21572737	21715574	non-DEG	920.934	0.135947	0.0506341	0.0975733
ENSG00000168237	GLYCTK	3	52321105	52329272	More.in.YRI	204.502	-0.138706	0.00298562	0.00807801
ENSG00000168246	UBTD2	5	171636644	171711075	non-DEG	774.131	0.100375	0.0230964	0.0495223
ENSG00000168255	POLR2J3	7	102178365	102213103	More.in.YRI	803.396	-0.556053	9.77e-21	3.23e-19
ENSG00000168256	NKIRAS2	17	40163400	40177659	non-DEG	707.922	-0.0193377	0.493947	0.618507
ENSG00000168259	DNAJC7	17	40128451	40173394	More.in.EUR	2086.4	0.204674	5.83e-09	4.28e-08
ENSG00000168264	IRF2BP2	1	234740015	234745271	non-DEG	4446.35	-0.0242995	0.581765	0.696508
ENSG00000168268	NT5DC2	3	52558386	52569070	non-DEG	1831.49	0.0175848	0.694678	0.788936
ENSG00000168273	SMIM4	3	52568029	52613253	More.in.EUR	175.207	0.258473	1.13e-05	4.98e-05
ENSG00000168274	HIST1H2AE	6	26217165	26217711	More.in.YRI	25.1395	-0.324403	9.15e-05	0.000341278
ENSG00000168275	COA6	1	234509202	234519795	More.in.EUR	673.334	0.197865	1.79e-08	1.22e-07
ENSG00000168280	KIF5C	2	149632819	149883273	More.in.YRI	26.879	-0.444252	0.000329466	0.00110073
ENSG00000168282	MGAT2	14	50087489	50090198	non-DEG	1583.41	-0.123563	2.02e-06	1e-05
ENSG00000168283	BMI1	10	22610140	22620413	More.in.YRI	1269.9	-0.286365	4.52e-09	3.36e-08
ENSG00000168286	THAP11	16	67876213	67878097	non-DEG	747.409	-0.0635121	0.0261715	0.0552483
ENSG00000168288	MMADHC	2	150426148	150444330	More.in.EUR	2979.37	0.146033	1.88e-10	1.71e-09
ENSG00000168291	PDHB	3	58413357	58419584	non-DEG	1552.32	0.0805509	0.00382377	0.0100714
ENSG00000168297	PXK	3	58318607	58411748	More.in.YRI	551.91	-0.29149	5.14e-09	3.79e-08
ENSG00000168300	PCMTD1	8	52730140	52811735	More.in.EUR	800.183	0.215155	4.99e-06	2.32e-05
ENSG00000168301	KCTD6	3	58477841	58488087	More.in.EUR	121.545	0.15969	8.81e-06	3.94e-05
ENSG00000168303	MPLKIP	7	40165622	40174258	More.in.EUR	617.249	0.176353	1.88e-07	1.09e-06
ENSG00000168310	IRF2	4	185308867	185395734	non-DEG	2519.72	-0.129006	2.12e-08	1.42e-07
ENSG00000168334	XIRP1	3	39224701	39234087	More.in.EUR	62.8206	0.519679	8.86e-05	0.000331349
ENSG00000168374	ARF4	3	57557090	57583947	non-DEG	3132.28	0.0856487	0.00164758	0.00471922
ENSG00000168385	2022-09-02	2	242254515	242293442	non-DEG	8261.26	0.0593347	0.00326444	0.00876096
ENSG00000168386	FILIP1L	3	99548985	99833357	More.in.EUR	135.178	0.884524	6.68e-21	2.26e-19
ENSG00000168389	MFSD2A	1	40420802	40435638	non-DEG	407.927	0.0767128	0.0798981	0.144146
ENSG00000168393	DTYMK	2	242615157	242626406	non-DEG	1085.24	0.0526742	0.215891	0.326395
ENSG00000168395	ING5	2	242641450	242668893	non-DEG	663.057	0.0152095	0.518738	0.641282
ENSG00000168397	ATG4B	2	242576628	242613272	non-DEG	1291.86	-0.057917	0.00616731	0.0154628
ENSG00000168404	MLKL	16	74705753	74734858	non-DEG	426.22	-0.0678889	0.0918079	0.162316
ENSG00000168405	CMAHP	6	25081548	25166793	non-DEG	367.311	-0.0472101	0.513308	0.636429
ENSG00000168411	RFWD3	16	74655292	74700779	non-DEG	2038.58	-0.103253	0.000100003	0.000370391
ENSG00000168421	RHOH	4	40192673	40248587	non-DEG	2107.83	-0.106721	0.00497574	0.0127808
ENSG00000168434	COG7	16	23399814	23464501	non-DEG	462.743	0.0810674	0.00437734	0.0113718
ENSG00000168438	CDC40	6	110501344	110575478	non-DEG	1092.13	-0.102449	7.05e-05	0.000269593
ENSG00000168439	STIP1	11	63952744	63972015	non-DEG	6369.99	-0.0292912	0.438195	0.5663
ENSG00000168447	SCNN1B	16	23289552	23392620	non-DEG	115.509	-0.172186	0.185643	0.28951
ENSG00000168461	RAB31	18	9708162	9862548	More.in.YRI	793.201	-0.689444	1.33e-08	9.24e-08
ENSG00000168476	REEP4	8	21995533	21999464	non-DEG	639.252	-0.0758438	0.0276127	0.0579502
ENSG00000168487	BMP1	8	22022249	22069839	More.in.YRI	32.7571	-0.514029	4.37e-14	6.35e-13
ENSG00000168488	ATXN2L	16	28834356	28848558	non-DEG	5256.92	0.00816041	0.783242	0.855469
ENSG00000168495	POLR3D	8	22102617	22112113	non-DEG	1052.82	0.0206862	0.492268	0.616846
ENSG00000168496	FEN1	11	61560109	61564716	non-DEG	3637.56	0.071106	0.0882088	0.156937
ENSG00000168517	HEXIM2	17	43238067	43247407	More.in.YRI	169.562	-0.143142	0.00143035	0.00415741
ENSG00000168522	FNTA	8	42889337	42940931	non-DEG	1865.27	0.0768895	0.000103317	0.000381375
ENSG00000168528	SERINC2	1	31882412	31907525	More.in.YRI	334.733	-0.950128	1.75e-11	1.83e-10
ENSG00000168538	TRAPPC11	4	184580420	184634745	More.in.EUR	1278.36	0.19797	1.33e-17	3.03e-16
ENSG00000168556	ING2	4	184426147	184432249	More.in.EUR	287.375	0.211337	6.62e-09	4.81e-08
ENSG00000168564	CDKN2AIP	4	184365744	184369351	non-DEG	591.007	-0.0361771	0.171226	0.271384
ENSG00000168566	SNRNP48	6	7590432	7612200	non-DEG	481.246	-0.0687498	0.0227117	0.0488091
ENSG00000168569	TMEM223	11	62539101	62559493	non-DEG	330.653	-0.0243243	0.492946	0.617578
ENSG00000168575	SLC20A2	8	42273993	42397069	More.in.YRI	258.811	-0.162762	1.61e-07	9.47e-07
ENSG00000168591	TMUB2	17	42264338	42269099	non-DEG	605.446	0.0248939	0.370184	0.498143
ENSG00000168594	ADAM29	4	175750819	175899331	More.in.EUR	15.0852	0.211482	0.00211761	0.00590683
ENSG00000168610	STAT3	17	40465342	40540586	non-DEG	7095.6	-0.112274	0.0381992	0.0767643
ENSG00000168612	ZSWIM1	20	44509866	44513905	non-DEG	326.563	0.0676513	0.00714937	0.017635
ENSG00000168614	NBPF9	1	144811744	144830413	More.in.EUR	370.461	0.347268	9.91e-06	4.4e-05
ENSG00000168615	ADAM9	8	38854388	38962663	non-DEG	1005.57	0.0114068	0.762139	0.840224
ENSG00000168646	AXIN2	17	63524681	63557765	More.in.EUR	30.6646	0.50927	0.00591457	0.0149003
ENSG00000168653	NDUFS5	1	39491990	39500308	More.in.EUR	3086.26	0.145074	0.000659063	0.00206359
ENSG00000168661	ZNF30	19	35417807	35436074	More.in.EUR	78.9943	0.146999	0.000954484	0.00288357
ENSG00000168675	LDLRAD4	18	13217497	13652754	More.in.EUR	1029.36	0.218034	9.53e-05	0.000354589
ENSG00000168676	KCTD19	16	67323331	67360666	More.in.YRI	23.3991	-0.494343	0.000796041	0.00244405
ENSG00000168679	SLC16A4	1	110905470	110933704	non-DEG	41.8489	0.0495389	0.472092	0.598051
ENSG00000168685	IL7R	5	35852797	35879705	non-DEG	28.7597	-0.0442893	0.715223	0.80557
ENSG00000168701	TMEM208	16	67261006	67263181	non-DEG	623.477	0.124661	0.00626778	0.0156787
ENSG00000168710	AHCYL1	1	110527308	110566357	non-DEG	3423.99	-0.1216	7.32e-07	3.88e-06
ENSG00000168724	DNAJC21	5	34929698	34959069	More.in.EUR	1898.44	0.173779	2.75e-10	2.45e-09
ENSG00000168734	PKIG	20	43160426	43252888	More.in.EUR	504.251	0.286541	0.000144814	0.000518494
ENSG00000168743	NPNT	4	106815932	106925184	non-DEG	312.64	0.23556	0.156186	0.252072
ENSG00000168758	SEMA4C	2	97525453	97536494	non-DEG	652.386	0.00538832	0.911132	0.942843
ENSG00000168763	CNNM3	2	97481982	97499648	More.in.YRI	518.565	-0.399961	6.7e-23	2.86e-21
ENSG00000168765	GSTM4	1	110198703	110208118	More.in.YRI	527.105	-0.236536	8.49e-05	0.00031916
ENSG00000168769	TET2	4	106067032	106200973	More.in.YRI	1600.64	-0.147615	0.00288201	0.00782431
ENSG00000168772	CXXC4	4	105389469	105416058	More.in.YRI	211.074	-0.393316	0.000106864	0.000392918
ENSG00000168778	TCTN2	12	124155660	124192948	More.in.EUR	183.9	0.303061	4.29e-13	5.54e-12
ENSG00000168779	SHOX2	3	157814948	157824292	More.in.YRI	71.5751	-1.21732	3.1e-12	3.57e-11
ENSG00000168781	PPIP5K1	15	43825660	43882430	More.in.YRI	637.748	-0.327629	5.34e-09	3.93e-08
ENSG00000168785	TSPAN5	4	99391518	99579780	non-DEG	87.5961	-0.154617	0.201969	0.309611
ENSG00000168792	ABHD15	17	27887565	27894155	non-DEG	253.834	-0.0701026	0.178351	0.280289
ENSG00000168795	ZBTB5	9	37438111	37465396	non-DEG	773.285	-0.0290463	0.353139	0.480135
ENSG00000168802	CHTF8	16	69151913	69166487	non-DEG	3205.62	-0.0647692	0.0162936	0.036419
ENSG00000168803	ADAL	15	43622872	43646096	More.in.EUR	301.736	0.382582	6.9e-35	1.17e-32
ENSG00000168806	LCMT2	15	43619974	43622803	More.in.YRI	368.322	-0.182818	2.75e-09	2.11e-08
ENSG00000168807	SNTB2	16	69221032	69342955	More.in.YRI	290.407	-0.415544	3.59e-19	9.68e-18
ENSG00000168811	IL12A	3	159706537	159713806	non-DEG	83.1962	-0.0634041	0.32872	0.455075
ENSG00000168813	ZNF507	19	32836500	32878573	More.in.YRI	798.205	-0.146263	0.000265759	0.000905355
ENSG00000168818	STX18	4	4417469	4544073	non-DEG	832.436	0.058034	0.0223681	0.0481416
ENSG00000168824		4	4349867	4420785	non-DEG	129.547	0.017687	0.87147	0.916634
ENSG00000168826	ZBTB49	4	4291924	4323513	More.in.YRI	117.542	-0.174543	2.59e-06	1.26e-05
ENSG00000168827	GFM1	3	158362067	158410364	non-DEG	2009.01	0.13487	8.83e-05	0.000330488
ENSG00000168872	DDX19A	16	70380732	70407286	non-DEG	1653.29	0.024076	0.219571	0.331175
ENSG00000168876	ANKRD49	11	94226795	94232749	non-DEG	613.461	0.121999	4.94e-05	0.000193794
ENSG00000168878	SFTPB	2	85884437	85895864	non-DEG	21.3286	0.0353737	0.548267	0.667993
ENSG00000168883	USP39	2	85829979	85876403	non-DEG	1559.71	0.0556817	0.0198378	0.0432713
ENSG00000168884	TNIP2	4	2743375	2758103	non-DEG	1418.7	0.076616	0.0414152	0.0822501
ENSG00000168887	C2orf68	2	85833777	85839189	non-DEG	750.547	-0.120968	1.12e-07	6.78e-07
ENSG00000168890	TMEM150A	2	85825671	85830319	non-DEG	52.8737	0.0294363	0.634735	0.74056
ENSG00000168894	RNF181	2	85822848	85824736	More.in.EUR	1779.51	0.409435	2.78e-37	5.79e-35
ENSG00000168899	VAMP5	2	85811531	85820535	More.in.YRI	530.18	-0.22789	0.000131862	0.000475759
ENSG00000168904	LRRC28	15	99791567	99930934	non-DEG	659.413	-0.0204499	0.551446	0.670558
ENSG00000168906	MAT2A	2	85766288	85772403	non-DEG	5496.48	0.107769	0.000440437	0.00142923
ENSG00000168916	ZNF608	5	123972608	124084500	More.in.YRI	420.618	-0.571465	2.08e-07	1.21e-06
ENSG00000168917	SLC35G2	3	136537489	136574734	More.in.EUR	110.109	0.164304	0.00681724	0.0168968
ENSG00000168918	INPP5D	2	233924677	234116549	More.in.YRI	5442.82	-0.455722	5.27e-51	3.29e-48
ENSG00000168924	LETM1	4	1813206	1857974	non-DEG	1761.86	-0.0879679	0.00487345	0.0125475
ENSG00000168936	TMEM129	4	1717679	1723085	non-DEG	549.953	0.0286638	0.422272	0.550634
ENSG00000168944	CEP120	5	122680579	122759286	non-DEG	824.945	0.0539357	0.112856	0.193233
ENSG00000168952	STXBP6	14	25278862	25519503	non-DEG	56.0959	0.350819	0.0681161	0.125931
ENSG00000168958	MFF	2	228189867	228222550	non-DEG	1917.93	0.0905487	8.29e-06	3.72e-05
ENSG00000168961	LGALS9	17	25956824	25976586	More.in.YRI	4076.79	-0.217483	2.45e-05	0.000101393
ENSG00000168970	JMJD7-PLA2G4B	15	42120293	42140353	non-DEG	195.781	-0.0602818	0.438559	0.566686
ENSG00000168994	PXDC1	6	3722848	3752260	More.in.EUR	70.8268	0.269755	0.00947369	0.0226462
ENSG00000169016	E2F6	2	11584501	11606297	More.in.YRI	382.725	-0.150748	3.02e-06	1.45e-05
ENSG00000169018	FEM1B	15	68570141	68588203	More.in.YRI	1595.33	-0.235255	5.3e-10	4.52e-09
ENSG00000169019	COMMD8	4	47452885	47465736	More.in.EUR	867.711	0.269085	1.89e-11	1.96e-10
ENSG00000169020	ATP5I	4	666225	668127	More.in.EUR	1968.56	0.19772	4.16e-06	1.96e-05
ENSG00000169021	UQCRFS1	19	29698173	29704448	non-DEG	2885.08	0.107495	0.000340499	0.00113368
ENSG00000169026	MFSD7	4	675618	683230	More.in.YRI	17.598	-0.3037	0.00810782	0.0197081
ENSG00000169031	COL4A3	2	228029281	228179508	non-DEG	344.609	-0.0811479	0.560884	0.67826
ENSG00000169032	MAP2K1	15	66679155	66784650	non-DEG	4143.27	0.0346558	0.17413	0.27504
ENSG00000169045	HNRNPH1	5	179041179	179061785	non-DEG	10766.4	0.122021	0.00101475	0.00305229
ENSG00000169047	IRS1	2	227596033	227664475	More.in.YRI	76.9024	-0.277587	0.011614	0.0270955
ENSG00000169062	UPF3A	13	115047059	115071283	non-DEG	927.262	0.105215	0.00224236	0.00622246
ENSG00000169087	HSPBAP1	3	122458846	122512671	More.in.EUR	193.147	0.189392	2.47e-06	1.2e-05
ENSG00000169105	CHST14	15	40763160	40765353	non-DEG	362.766	-0.0606896	0.0593111	0.111845
ENSG00000169116	PARM1	4	75858305	75975325	More.in.YRI	927.77	-0.494985	1.62e-05	6.94e-05
ENSG00000169118	CSNK1G1	15	64457716	64648442	More.in.YRI	1208.48	-0.290242	1.27e-16	2.56e-15
ENSG00000169122	FAM110B	8	58907068	59116838	More.in.EUR	71.0804	0.274253	0.000720126	0.00223557
ENSG00000169129	AFAP1L2	10	116054583	116164515	non-DEG	137.628	0.0890584	0.59708	0.709656
ENSG00000169131	ZNF354A	5	178138593	178157703	More.in.EUR	163.648	0.408143	2.9e-18	7.09e-17
ENSG00000169136	ATF5	19	50431959	50437192	More.in.EUR	4952.57	0.534968	3.94e-06	1.86e-05
ENSG00000169139	UBE2V2	8	48920960	48977268	More.in.EUR	1552.11	0.214681	4.04e-11	4.03e-10
ENSG00000169155	ZBTB43	9	129567285	129600489	More.in.YRI	660.31	-0.215826	0.000195216	0.000682644
ENSG00000169180	XPO6	16	28109300	28223241	More.in.EUR	4792.88	0.137975	5.88e-07	3.16e-06
ENSG00000169189	NSMCE1	16	27236312	27280115	More.in.EUR	1264.86	0.185343	1.45e-08	9.98e-08
ENSG00000169193	CCDC126	7	23636998	23684327	non-DEG	164.171	0.0945292	0.138272	0.228174
ENSG00000169194	IL13	5	131991955	131996802	More.in.EUR	27.897	0.442891	0.00282849	0.00769415
ENSG00000169203		16	29495010	29517320	non-DEG	499.279	-0.0164457	0.818564	0.880949
ENSG00000169213	RAB3B	1	52373628	52456436	non-DEG	90.8638	-0.0666556	0.486719	0.611471
ENSG00000169217	CD2BP2	16	30362087	30366682	More.in.YRI	1524.55	-0.207937	3.55e-08	2.3e-07
ENSG00000169220	RGS14	5	176784838	176799602	non-DEG	1518.61	0.0622052	0.122779	0.207037
ENSG00000169221	TBC1D10B	16	30368423	30381585	non-DEG	1585.2	-0.125726	5.24e-05	0.000204478
ENSG00000169223	LMAN2	5	176758563	176778853	non-DEG	2869.46	-0.0282999	0.38698	0.515142
ENSG00000169228	RAB24	5	176728199	176730745	non-DEG	766.776	0.135218	0.000506744	0.0016237
ENSG00000169230	PRELID1	5	176730775	176733960	non-DEG	3820.18	0.116747	0.00107276	0.0032102
ENSG00000169231	THBS3	1	155165379	155178842	non-DEG	100.191	0.146896	0.0448912	0.0880729
ENSG00000169241	SLC50A1	1	155107820	155111329	non-DEG	1279.69	-0.0104996	0.687505	0.782756
ENSG00000169242	EFNA1	1	155099936	155107333	non-DEG	40.4046	0.185912	0.115229	0.196573
ENSG00000169245	CXCL10	4	76942273	76944650	More.in.YRI	178.149	-0.493471	0.00666703	0.0165543
ENSG00000169246	NPIPB3	16	21413558	21459888	non-DEG	2403.9	0.102434	0.0962018	0.168946
ENSG00000169251	NMD3	3	160822484	160971320	More.in.EUR	2061.84	0.165586	3.5e-09	2.66e-08
ENSG00000169252	ADRB2	5	148206156	148208196	non-DEG	21.5728	-0.179603	0.0729815	0.133347
ENSG00000169255	B3GALNT1	3	160801671	160823172	More.in.YRI	104.132	-0.780363	6.14e-13	7.74e-12
ENSG00000169258	GPRIN1	5	176022803	176037134	More.in.YRI	221.009	-0.378904	2.17e-08	1.45e-07
ENSG00000169282	KCNAB1	3	155755490	156256545	More.in.EUR	29.8039	0.631885	7.19e-17	1.49e-15
ENSG00000169288	MRPL1	4	78783674	78873944	More.in.EUR	671.003	0.411605	3.48e-20	1.07e-18
ENSG00000169291	SHE	1	154442248	154474589	More.in.EUR	54.0571	0.437261	5.45e-06	2.52e-05
ENSG00000169299	PGM2	4	37828255	37864558	non-DEG	1238.43	0.0484834	0.0884633	0.157326
ENSG00000169330	KIAA1024	15	79724858	79764632	More.in.EUR	32.6603	0.18203	0.0122153	0.0283069
ENSG00000169359	SLC33A1	3	155538813	155572218	non-DEG	993.356	-0.025354	0.49999	0.624048
ENSG00000169371	SNUPN	15	75890424	75918810	non-DEG	660.724	-0.00474721	0.838455	0.89546
ENSG00000169372	CRADD	12	94071151	94288616	More.in.YRI	127.709	-0.270438	4.13e-13	5.35e-12
ENSG00000169375	SIN3A	15	75661720	75748183	More.in.YRI	2183.98	-0.251622	1.8e-23	8.22e-22
ENSG00000169379	ARL13B	3	93698983	93774512	More.in.YRI	238.332	-0.137512	0.00021434	0.000743176
ENSG00000169398	PTK2	8	141667999	142012315	non-DEG	331.175	-0.0776892	0.505879	0.62951
ENSG00000169403	PTAFR	1	28473677	28520447	More.in.YRI	1623.9	-0.88336	1.16e-15	2.05e-14
ENSG00000169410	PTPN9	15	75759462	75871630	More.in.YRI	1119.34	-0.238685	1.49e-20	4.81e-19
ENSG00000169413	RNASE6	14	21249210	21250626	More.in.YRI	306.345	-0.317871	0.000552978	0.0017566
ENSG00000169418	NPR1	1	153651113	153666468	More.in.EUR	138.022	0.29165	0.0153123	0.0344932
ENSG00000169429	IL8	4	74606223	74609433	More.in.EUR	60.7782	0.745107	1.01e-06	5.26e-06
ENSG00000169435	RASSF6	4	74437267	74486348	More.in.YRI	597.393	-0.25343	0.0181375	0.0400218
ENSG00000169442	CD52	1	26644448	26647014	More.in.YRI	4818.14	-0.206921	1.33e-05	5.78e-05
ENSG00000169490	TM2D2	8	38846327	38854343	More.in.EUR	570.937	0.230823	3.8e-16	7.18e-15
ENSG00000169495	HTRA4	8	38831683	38846181	non-DEG	17.2598	0.0654261	0.395531	0.52368
ENSG00000169499	PLEKHA2	8	38758753	38831428	More.in.YRI	4260.88	-0.38312	4.08e-23	1.79e-21
ENSG00000169504	CLIC4	1	25071848	25170815	non-DEG	2885.34	0.121309	0.00978672	0.0232799
ENSG00000169508	GPR183	13	99946784	99959659	non-DEG	2357.12	0.143135	0.0705935	0.129625
ENSG00000169519	METTL15	11	28129795	28355054	non-DEG	717.576	0.10641	0.000629656	0.00197908
ENSG00000169554	ZEB2	2	145141648	145282147	More.in.EUR	67.7464	0.316971	0.00881474	0.0212472
ENSG00000169564	PCBP1	2	70314585	70316332	non-DEG	13420.8	0.0382939	0.121408	0.205133
ENSG00000169567	HINT1	5	130494720	130507428	More.in.EUR	5906.87	0.236431	2.74e-11	2.78e-10
ENSG00000169570	DTWD2	5	118173017	118324240	More.in.YRI	261.341	-0.170048	0.000224582	0.000775407
ENSG00000169592	INO80E	16	30006615	30017114	non-DEG	993.275	0.00861024	0.812648	0.876596
ENSG00000169598	DFFB	1	3773845	3801993	non-DEG	195.845	-0.0493345	0.0805989	0.145201
ENSG00000169599	NFU1	2	69622882	69664760	More.in.EUR	671.8	0.213769	7.32e-11	7.09e-10
ENSG00000169607	CKAP2L	2	113493930	113522254	non-DEG	764.986	-0.0972526	0.0309762	0.0640202
ENSG00000169609	C15orf40	15	83657193	83680393	More.in.EUR	358.35	0.187049	1.7e-09	1.34e-08
ENSG00000169612	FAM103A1	15	83654959	83659809	More.in.EUR	693.273	0.141935	2.29e-08	1.53e-07
ENSG00000169621	APLF	2	68694693	68858004	non-DEG	70.8936	0.0280727	0.610632	0.721094
ENSG00000169627	BOLA2B	16	30204255	30205627	non-DEG	609.371	0.0904073	0.0636168	0.118836
ENSG00000169629	RGPD8	2	113127669	113192065	More.in.EUR	141.485	0.282978	0.00740301	0.0181701
ENSG00000169635	HIC2	22	21771693	21805752	More.in.YRI	203.515	-0.166318	1.95e-06	9.68e-06
ENSG00000169641	LUZP1	1	23410516	23504301	More.in.YRI	1052.19	-0.483468	1.05e-25	6.24e-24
ENSG00000169660	HEXDC	17	80376194	80400521	non-DEG	344.429	0.134471	0.0183555	0.0404246
ENSG00000169679	BUB1	2	111395275	111435691	non-DEG	3951.33	-0.0163604	0.617539	0.726665
ENSG00000169682	SPNS1	16	28985542	28995869	More.in.EUR	444.723	0.142188	0.000120145	0.000437457
ENSG00000169683	LRRC45	17	79981178	79989027	non-DEG	413.869	-0.0308962	0.583823	0.698112
ENSG00000169684	CHRNA5	15	78857862	78887611	More.in.EUR	265.612	0.184456	0.000737577	0.0022845
ENSG00000169689	STRA13	17	79976578	79981983	More.in.EUR	515.424	0.15965	0.00137571	0.00401638
ENSG00000169692	AGPAT2	9	139567595	139581875	non-DEG	304.433	0.0478319	0.514947	0.637859
ENSG00000169696	ASPSCR1	17	79934683	79975282	non-DEG	464.18	0.0878017	0.0249638	0.0530578
ENSG00000169710	FASN	17	80036214	80056208	non-DEG	5937.49	0.0716398	0.250866	0.367881
ENSG00000169714	CNBP	3	128888327	128902765	More.in.EUR	7931.28	0.236423	1.26e-31	1.59e-29
ENSG00000169715	MT1E	16	56659387	56661024	More.in.EUR	54.918	0.570675	0.000156057	0.000555639
ENSG00000169718	DUS1L	17	80015382	80023763	non-DEG	1809.61	0.0591272	0.111203	0.190993
ENSG00000169727	GPS1	17	80008567	80015346	non-DEG	1695.19	0.0671019	0.102147	0.177981
ENSG00000169733	RFNG	17	80005778	80009707	non-DEG	385.284	0.0884573	0.0326153	0.0669437
ENSG00000169738	DCXR	17	79993012	79995608	More.in.YRI	599.999	-0.246691	6.13e-08	3.84e-07
ENSG00000169740	ZNF32	10	44139307	44144304	More.in.EUR	326.917	0.138892	0.000440776	0.00143015
ENSG00000169750	RAC3	17	79989500	79992080	non-DEG	36.2852	-0.0989606	0.253644	0.371291
ENSG00000169752	NRG4	15	76228310	76352136	non-DEG	113.817	0.168685	0.0827351	0.148486
ENSG00000169756	LIMS1	2	109150857	109303702	non-DEG	1685.69	-0.108589	0.0160085	0.0358519
ENSG00000169758	C15orf27	15	76352178	76521462	non-DEG	45.4002	0.0590564	0.479742	0.605083
ENSG00000169762	TAPT1	4	16162128	16229033	non-DEG	352.657	0.0222477	0.59586	0.708435
ENSG00000169764	UGP2	2	64068074	64118696	non-DEG	2141.68	0.0170282	0.497296	0.621721
ENSG00000169813	HNRNPF	10	43881065	43904614	More.in.YRI	8732.78	-0.171528	7.33e-11	7.09e-10
ENSG00000169814	BTD	3	15642848	15687329	non-DEG	90.8449	-0.124402	0.000986662	0.00297599
ENSG00000169826	CSGALNACT2	10	43633934	43680756	More.in.EUR	800.245	0.210916	7.4e-05	0.000281814
ENSG00000169855	ROBO1	3	78646390	79816965	More.in.EUR	601.48	0.873765	8.42e-06	3.78e-05
ENSG00000169857	AVEN	15	34158428	34331377	More.in.EUR	367.336	0.219736	2.61e-07	1.49e-06
ENSG00000169860	P2RY1	3	152552736	152555841	More.in.YRI	45.347	-0.709504	1.54e-11	1.62e-10
ENSG00000169871	TRIM56	7	100728720	100735017	More.in.YRI	639.693	-0.491707	5.66e-27	4.02e-25
ENSG00000169896	ITGAM	16	31271311	31344213	More.in.YRI	288.169	-0.30176	0.00493773	0.0126943
ENSG00000169902	TPST1	7	65670186	65885530	non-DEG	140	-0.0184503	0.804578	0.871152
ENSG00000169905	TOR1AIP2	1	179809102	179846938	More.in.YRI	1311.52	-0.141204	5.55e-06	2.56e-05
ENSG00000169914	OTUD3	1	20209006	20239438	non-DEG	376.713	0.0842295	0.108842	0.187634
ENSG00000169918	OTUD7A	15	31775329	32162992	non-DEG	19.0667	0.145435	0.206856	0.315775
ENSG00000169919	GUSB	7	65425671	65447301	non-DEG	1327.14	-0.079528	0.00184158	0.00521789
ENSG00000169925	BRD3	9	136895427	136933657	More.in.YRI	648.79	-0.375458	2.16e-24	1.11e-22
ENSG00000169926	KLF13	15	31619058	31727868	non-DEG	4983.86	0.0877834	0.0145903	0.0330885
ENSG00000169951	ZNF764	16	30565085	30569819	More.in.YRI	190.752	-0.144179	0.000209611	0.000728608
ENSG00000169955	ZNF747	16	30537244	30546668	non-DEG	356.33	-0.0532754	0.13988	0.230364
ENSG00000169957	ZNF768	16	30535325	30538142	More.in.EUR	629.43	0.155696	0.000829135	0.00253585
ENSG00000169962	TAS1R3	1	1266694	1270686	non-DEG	16.0805	-0.0585231	0.542039	0.66256
ENSG00000169964	TMEM42	3	44903361	44907162	non-DEG	277.246	0.0874225	0.0185781	0.0408302
ENSG00000169967	MAP3K2	2	128056306	128146041	More.in.YRI	1388.61	-0.386727	1.06e-13	1.48e-12
ENSG00000169972	PUSL1	1	1243947	1247057	non-DEG	223.855	0.0137337	0.848466	0.901329
ENSG00000169976	SF3B5	6	144416018	144416754	More.in.EUR	2425.45	0.228445	1.47e-09	1.17e-08
ENSG00000169981	ZNF35	3	44690219	44702283	More.in.YRI	225.387	-0.236459	2.05e-11	2.11e-10
ENSG00000169991	IFFO2	1	19230775	19283180	non-DEG	903.492	-0.0841878	0.0901454	0.159797
ENSG00000169992	NLGN2	17	7308193	7323179	non-DEG	32.0976	0.0458293	0.653324	0.755751
ENSG00000169994	MYO7B	2	128293378	128395304	More.in.YRI	87.7504	-0.995188	1.86e-11	1.93e-10
ENSG00000170004	CHD3	17	7788124	7816078	non-DEG	4593.23	-0.0954885	0.0156076	0.035089
ENSG00000170006	TMEM154	4	153539784	153601317	More.in.YRI	979.299	-0.224101	1.44e-05	6.2e-05
ENSG00000170017	ALCAM	3	105085753	105295744	More.in.EUR	2500.99	0.162435	0.000449188	0.00145546
ENSG00000170027	YWHAG	7	75956116	75988348	non-DEG	7312.24	-0.100826	1.2e-06	6.14e-06
ENSG00000170035	UBE2E3	2	181831975	181941312	non-DEG	1091.09	-0.0996867	0.00154272	0.00445145
ENSG00000170037	CNTROB	17	7835419	7853236	non-DEG	1214.15	0.000683954	0.981351	0.988029
ENSG00000170043	TRAPPC1	17	7833663	7835441	non-DEG	2791.12	-0.0503265	0.111756	0.191726
ENSG00000170049	KCNAB3	17	7825177	7833121	More.in.YRI	51.9525	-0.177088	0.0142551	0.0324011
ENSG00000170085	SIMC1	5	175665365	175772994	non-DEG	349.393	-0.113214	5.65e-05	0.00021898
ENSG00000170088	TMEM192	4	165995574	166129701	More.in.YRI	553.071	-0.289691	3.74e-12	4.25e-11
ENSG00000170089		5	177236408	177377733	non-DEG	1072.22	0.114411	0.173288	0.273958
ENSG00000170092		7	75123401	75133628	More.in.YRI	25.534	-0.505296	0.000279621	0.000946983
ENSG00000170100	ZNF778	16	89284118	89295363	non-DEG	85.4066	-0.0640527	0.296789	0.420141
ENSG00000170113	NIPA1	15	23043277	23100005	More.in.YRI	1642.48	-0.180209	3.6e-07	2.01e-06
ENSG00000170142	UBE2E1	3	23847394	23932807	non-DEG	4123.41	0.0153736	0.546371	0.666457
ENSG00000170144	HNRNPA3	2	178077291	178088686	More.in.EUR	15793.7	0.220181	9.62e-10	7.89e-09
ENSG00000170145	SIK2	11	111473115	111601577	More.in.YRI	970.7	-0.297821	1.29e-09	1.04e-08
ENSG00000170160	CCDC144A	17	16592851	16707767	More.in.EUR	171.707	0.516592	5.53e-06	2.55e-05
ENSG00000170175	CHRNB1	17	7348380	7361026	non-DEG	273.045	-0.0396545	0.232045	0.345704
ENSG00000170185	USP38	4	144106070	144144983	non-DEG	1039.33	-0.123515	0.000738684	0.00228749
ENSG00000170190	SLC16A5	17	73083822	73102257	non-DEG	84.1574	-0.0244229	0.762404	0.840386
ENSG00000170191	NANP	20	25593571	25604811	non-DEG	245.909	0.021494	0.449389	0.576448
ENSG00000170222	ADPRM	17	10600911	10614550	More.in.EUR	202.233	0.220642	3.05e-12	3.53e-11
ENSG00000170231	FABP6	5	159614374	159665742	More.in.EUR	31.9835	0.499902	4.92e-05	0.000192975
ENSG00000170234	PWWP2A	5	159488808	159546430	non-DEG	590.782	-0.0801207	0.0144308	0.0327495
ENSG00000170242	USP47	11	11862970	11980870	More.in.EUR	2072.94	0.239842	4.19e-13	5.42e-12
ENSG00000170248	PDCD6IP	3	33839844	33911194	non-DEG	3271.05	-0.00962704	0.762515	0.840426
ENSG00000170260	ZNF212	7	148936742	148952700	non-DEG	344.661	-0.018089	0.506627	0.630207
ENSG00000170264	FAM161A	2	62051989	62081278	More.in.EUR	232.238	0.163705	0.00206197	0.00576758
ENSG00000170265	ZNF282	7	148892577	148923339	non-DEG	866.534	-0.0476529	0.175416	0.276522
ENSG00000170266	GLB1	3	33038100	33138722	More.in.YRI	953.004	-0.218186	1.42e-18	3.6e-17
ENSG00000170270	C14orf142	14	93669239	93673439	non-DEG	327.055	0.0514706	0.281803	0.403369
ENSG00000170271	FAXDC2	5	154198051	154238812	non-DEG	27.5438	-0.150289	0.0400116	0.0798618
ENSG00000170275	CRTAP	3	33155471	33189265	More.in.YRI	1120.57	-0.404771	4.48e-14	6.49e-13
ENSG00000170291	ELP5	17	7154735	7163259	More.in.EUR	1052.06	0.237002	5.08e-10	4.34e-09
ENSG00000170296	GABARAP	17	7143333	7146089	non-DEG	3589.15	0.0513496	0.0948264	0.166877
ENSG00000170298	LGALS9B	17	20352708	20370852	More.in.YRI	29.7304	-0.670956	3.07e-07	1.73e-06
ENSG00000170310	STX8	17	9153788	9479908	More.in.EUR	799.184	0.280814	3.19e-22	1.24e-20
ENSG00000170312	CDK1	10	62538089	62554610	non-DEG	2612.58	0.0651786	0.0847435	0.151626
ENSG00000170315	UBB	17	16284112	16286059	non-DEG	19684.9	0.112987	0.000839113	0.00256338
ENSG00000170322	NFRKB	11	129733531	129765485	non-DEG	798.693	-0.0721027	0.00731808	0.0179886
ENSG00000170324	FRMPD2	10	49364601	49482941	non-DEG	116.378	0.222713	0.0458785	0.0897212
ENSG00000170325	PRDM10	11	129769601	129872730	More.in.YRI	333.307	-0.210227	2.22e-07	1.28e-06
ENSG00000170340	B3GNT2	2	62423248	62451866	More.in.EUR	3613.31	0.15121	0.000161973	0.000574597
ENSG00000170345	FOS	14	75745477	75748933	non-DEG	50.0965	0.0405779	0.720827	0.809716
ENSG00000170348	TMED10	14	75598173	75643334	More.in.YRI	5197.72	-0.261636	3.28e-12	3.76e-11
ENSG00000170364	SETMAR	3	4344988	4359251	non-DEG	341.236	0.11438	0.00018649	0.000654662
ENSG00000170365	SMAD1	4	146402346	146479231	More.in.YRI	283.123	-0.855003	6.78e-19	1.77e-17
ENSG00000170379	FAM115C	7	143318043	143427502	non-DEG	1172.44	0.123219	0.0373698	0.0752937
ENSG00000170385	SLC30A1	1	211744910	211752084	More.in.YRI	462.05	-0.271572	1.49e-11	1.58e-10
ENSG00000170396	ZNF804A	2	185463093	185804219	More.in.EUR	90.7859	0.605898	0.000315374	0.00105836
ENSG00000170412	GPRC5C	17	72420990	72447792	More.in.EUR	299.379	0.284549	0.0110295	0.0258955
ENSG00000170417	TMEM182	2	103353367	103460352	non-DEG	164.164	-0.0506302	0.349791	0.476868
ENSG00000170425	ADORA2B	17	15848231	15879060	More.in.YRI	22.8934	-0.486511	0.000469304	0.00151354
ENSG00000170430	MGMT	10	131265448	131566271	non-DEG	528.733	0.126372	0.0737248	0.134471
ENSG00000170445	HARS	5	140052758	140071609	non-DEG	2473.15	0.122418	2.66e-06	1.29e-05
ENSG00000170448	NFXL1	4	47849257	47916653	non-DEG	433.66	0.102961	0.00780072	0.0190446
ENSG00000170456	DENND5B	12	31535157	31744031	non-DEG	648.113	0.0372604	0.584016	0.698246
ENSG00000170464	DNAJC18	5	138744279	138780180	non-DEG	289.124	0.0434524	0.450371	0.577312
ENSG00000170468		14	73957644	73960105	non-DEG	649.113	-0.0020182	0.96435	0.97661
ENSG00000170469	SPATA24	5	138732252	138739777	non-DEG	190.725	0.0293793	0.289524	0.41207
ENSG00000170471	RALGAPB	20	37101459	37207504	More.in.YRI	1521.86	-0.272654	7.33e-15	1.17e-13
ENSG00000170473	WIBG	12	56295197	56326402	non-DEG	811.416	-0.0569742	0.100749	0.175802
ENSG00000170476	MZB1	5	138723169	138725770	non-DEG	4252.35	0.00352395	0.955197	0.971347
ENSG00000170482	SLC23A1	5	138702885	138720242	More.in.EUR	60.1491	0.445416	4.49e-08	2.87e-07
ENSG00000170502	NUDT9	4	88343734	88380606	More.in.EUR	516.021	0.149598	1.29e-09	1.04e-08
ENSG00000170515	PA2G4	12	56498103	56507691	non-DEG	9548.49	0.0602634	0.110706	0.1903
ENSG00000170522	ELOVL6	4	110967002	111120355	non-DEG	493.738	-0.0606184	0.239552	0.354842
ENSG00000170525	PFKFB3	10	6186881	6277495	non-DEG	1991	-0.00705135	0.90096	0.936809
ENSG00000170537	TMC7	16	18995256	19075264	non-DEG	17.6643	-0.198123	0.023977	0.0511844
ENSG00000170540	ARL6IP1	16	18802991	18813000	non-DEG	4463.82	0.0551557	0.0103103	0.0243905
ENSG00000170542	SERPINB9	6	2887500	2903514	More.in.YRI	5571.25	-0.274215	0.000728778	0.00225895
ENSG00000170545	SMAGP	12	51638342	51664674	non-DEG	33.9478	-0.0103985	0.856318	0.906401
ENSG00000170571	EMB	5	49692026	49739082	More.in.YRI	993.413	-0.542412	4.19e-13	5.42e-12
ENSG00000170579	DLGAP1	18	3496030	4455335	non-DEG	230.395	-0.0689336	0.639316	0.744076
ENSG00000170581	STAT2	12	56735381	56753939	More.in.YRI	3439.33	-0.28969	4.29e-14	6.24e-13
ENSG00000170584	NUDCD2	5	162873532	162887146	non-DEG	919.593	0.106285	0.00219184	0.00609768
ENSG00000170604	IRF2BP1	19	46386866	46389376	non-DEG	233.094	-0.0273345	0.727196	0.814229
ENSG00000170606	HSPA4	5	132387654	132442141	More.in.EUR	6059.58	0.166232	1.68e-05	7.15e-05
ENSG00000170608	FOXA3	19	46367247	46377055	non-DEG	66.2912	-0.0322088	0.827208	0.887251
ENSG00000170619	COMMD5	8	146066427	146079121	non-DEG	455.21	-0.0104288	0.77433	0.848377
ENSG00000170627	GTSF1	12	54849734	54867386	non-DEG	215.29	0.219243	0.345152	0.472115
ENSG00000170629	DPY19L2P2	7	102815580	102920857	More.in.EUR	306.593	0.153749	0.00220331	0.00612567
ENSG00000170631	ZNF16	8	146155744	146176274	non-DEG	168.417	-0.126981	2.88e-07	1.63e-06
ENSG00000170632	ARMC10	7	102715328	102740205	non-DEG	1061.85	0.0198778	0.384668	0.513002
ENSG00000170633	RNF34	12	121837844	121868389	More.in.EUR	725.275	0.201983	4.71e-09	3.49e-08
ENSG00000170634	ACYP2	2	54197975	54532437	non-DEG	130.668	-0.117317	0.00382956	0.0100856
ENSG00000170638	TRABD	22	50624344	50638027	non-DEG	1648.13	0.0325727	0.583728	0.698043
ENSG00000170647	TMEM133	11	100862811	100864663	non-DEG	17.9557	-0.0651727	0.491109	0.615659
ENSG00000170653	ATF7	12	53901640	54020199	More.in.YRI	884.799	-0.208278	6.42e-17	1.34e-15
ENSG00000170667	RASA4B	7	102122892	102158228	More.in.YRI	482.043	-0.244421	0.00117056	0.00347237
ENSG00000170677	SOCS6	18	67956137	67997436	More.in.YRI	182.769	-0.180674	1.04e-06	5.36e-06
ENSG00000170684	ZNF296	19	45574758	45579846	non-DEG	378.005	-0.1158	0.201207	0.308697
ENSG00000170689	HOXB9	17	46698518	46703839	More.in.YRI	28.5864	-0.754739	3.71e-11	3.71e-10
ENSG00000170727	BOP1	8	145486055	145515082	More.in.EUR	1874.75	0.585729	1.17e-21	4.3e-20
ENSG00000170734	POLH	6	43543887	43586701	More.in.YRI	1322.11	-0.163991	2.57e-06	1.25e-05
ENSG00000170759	KIF5B	10	32297938	32345359	non-DEG	3308.95	0.130736	0.000349624	0.00116097
ENSG00000170776	AKAP13	15	85923802	86292586	non-DEG	6482.34	-0.0961221	0.0257484	0.0544736
ENSG00000170779	CDCA4	14	105475910	105487485	non-DEG	1309.22	-0.0844329	0.0178672	0.0394785
ENSG00000170791	CHCHD7	8	57124245	57131357	More.in.EUR	956.151	0.178955	2.46e-07	1.41e-06
ENSG00000170802	FOXN2	2	48541776	48606433	More.in.YRI	1137.32	-0.26556	1.2e-08	8.38e-08
ENSG00000170819	BFSP2	3	133118839	133194066	non-DEG	119.251	-0.141324	0.141163	0.232175
ENSG00000170832	USP32	17	58256455	58499831	More.in.YRI	1482.74	-0.175776	4.55e-09	3.38e-08
ENSG00000170835	CEL	9	135937365	135947248	More.in.EUR	32.8647	0.429967	5.85e-09	4.29e-08
ENSG00000170836	PPM1D	17	58677544	58741849	More.in.YRI	451.299	-0.148706	1.03e-06	5.36e-06
ENSG00000170852	KBTBD2	7	32907784	32933743	More.in.YRI	684.77	-0.138584	1.28e-07	7.66e-07
ENSG00000170854	MINA	3	97660662	97691301	More.in.EUR	849.572	0.175849	5.43e-08	3.43e-07
ENSG00000170855	TRIAP1	12	120881764	120884215	More.in.EUR	1181.64	0.30279	1.06e-14	1.66e-13
ENSG00000170860	LSM3	3	14219858	14242619	More.in.EUR	1457.29	0.233005	1.16e-10	1.09e-09
ENSG00000170871	KIAA0232	4	6783102	6885897	non-DEG	1019.98	0.0818597	0.0200689	0.0437171
ENSG00000170873	MTSS1	8	125563031	125740730	More.in.EUR	140.612	0.370326	0.000441086	0.0014308
ENSG00000170876	TMEM43	3	14166440	14185179	non-DEG	1232.21	0.0702313	0.000298312	0.00100496
ENSG00000170881	RNF139	8	125486979	125500155	non-DEG	761.67	-0.0200152	0.301208	0.425249
ENSG00000170889	RPS9	19	54704610	54752862	More.in.YRI	748.194	-0.292231	0.00147469	0.00427726
ENSG00000170899	GSTA4	6	52842751	52860176	More.in.EUR	65.1872	0.496637	5.74e-06	2.64e-05
ENSG00000170903	MSANTD4	11	105866350	105893130	non-DEG	688.035	-0.0223384	0.490961	0.615561
ENSG00000170906	NDUFA3	19	54606036	54612564	More.in.EUR	83.8047	0.157831	0.000318387	0.00106643
ENSG00000170915	PAQR8	6	52226219	52272575	More.in.YRI	655.984	-0.140546	0.0037905	0.0099948
ENSG00000170917	NUDT6	4	123809852	123844123	More.in.EUR	134.939	0.272953	1.16e-12	1.41e-11
ENSG00000170921	TANC2	17	61086917	61505060	non-DEG	39.674	-0.0156822	0.858506	0.907986
ENSG00000170946	DNAJC24	11	31391387	31453396	non-DEG	277.288	0.07261	0.0421247	0.0834191
ENSG00000170949	ZNF160	19	53569859	53606689	non-DEG	1136.26	0.0232651	0.625523	0.733231
ENSG00000170954	ZNF415	19	53611132	53636330	non-DEG	19.4091	0.0452491	0.701278	0.794162
ENSG00000170955	PRKCDBP	11	6340176	6341877	More.in.EUR	97.0079	0.672614	3.67e-07	2.05e-06
ENSG00000170989	S1PR1	1	101702444	101707074	More.in.YRI	1078.4	-0.193235	8.82e-05	0.000330056
ENSG00000171033	PKIA	8	79428374	79517502	non-DEG	351.962	-0.0557589	0.153146	0.248296
ENSG00000171044	XKR6	8	10753555	11058875	More.in.YRI	82.5987	-0.224923	1.45e-05	6.25e-05
ENSG00000171045	TSNARE1	8	143293441	143484601	non-DEG	248.461	-0.0894468	0.259303	0.377859
ENSG00000171055	FEZ2	2	36778570	36873230	non-DEG	325.548	0.049408	0.0940033	0.165595
ENSG00000171067	C11orf24	11	68028803	68039469	non-DEG	1204.4	-0.0444696	0.201181	0.308675
ENSG00000171084	FAM86JP	3	125635463	125648867	More.in.EUR	38.7697	0.552518	2.22e-12	2.62e-11
ENSG00000171097	CCBL1	9	131595221	131644773	non-DEG	240.133	-0.0611965	0.135905	0.225174
ENSG00000171103	TRMT61B	2	29072687	29093167	More.in.EUR	363.873	0.255958	2.6e-18	6.41e-17
ENSG00000171105	INSR	19	7112266	7294045	More.in.EUR	1511.26	0.314494	0.000106413	0.000391479
ENSG00000171109	MFN1	3	179065480	179112719	More.in.EUR	2433.71	0.164033	0.0017209	0.00490885
ENSG00000171115	GIMAP8	7	150147718	150176480	non-DEG	287.025	0.0821025	0.375529	0.503451
ENSG00000171121	KCNMB3	3	178957530	178984790	non-DEG	49.659	0.115408	0.0886197	0.157508
ENSG00000171130	ATP6V0E2	7	149570057	149577784	More.in.YRI	540.404	-0.548896	1.51e-20	4.86e-19
ENSG00000171132	PRKCE	2	45878484	46415129	More.in.YRI	432.884	-0.145363	0.00768036	0.018798
ENSG00000171135	JAGN1	3	9932238	9936033	non-DEG	1059.17	-0.0293582	0.236142	0.350821
ENSG00000171148	TADA3	3	9821544	9834695	More.in.YRI	1592.88	-0.337653	1.33e-28	1.17e-26
ENSG00000171150	SOCS5	2	46926091	46990268	non-DEG	301.976	-0.084451	0.0181851	0.0401099
ENSG00000171159	C9orf16	9	130922539	130926207	non-DEG	675.106	0.158812	0.0726287	0.132767
ENSG00000171160	MORN4	10	99374310	99393344	More.in.EUR	80.0015	0.247555	0.000489673	0.00157323
ENSG00000171161	ZNF672	1	249132409	249143716	non-DEG	1409.93	-0.0698169	0.0519373	0.0998058
ENSG00000171163	ZNF692	1	249144205	249153343	More.in.EUR	847.38	0.283996	1.71e-12	2.04e-11
ENSG00000171169	NAIF1	9	130823512	130830485	non-DEG	291.968	-0.0455912	0.195795	0.301985
ENSG00000171174	RBKS	2	28004231	28113965	More.in.YRI	34.8097	-0.158045	0.00952495	0.0227438
ENSG00000171202	TMEM126A	11	85359011	85367591	More.in.EUR	593.36	0.289631	3.06e-22	1.19e-20
ENSG00000171204	TMEM126B	11	85339629	85347580	non-DEG	657.757	-0.0396556	0.165901	0.26454
ENSG00000171206	TRIM8	10	104404253	104418164	non-DEG	1142.62	-0.095602	0.0152297	0.0343247
ENSG00000171208	NETO2	16	47111614	47177908	non-DEG	1013.41	0.121108	0.0123202	0.0285159
ENSG00000171219	CDC42BPG	11	64590859	64612041	non-DEG	18.6976	-0.200196	0.122127	0.206163
ENSG00000171222	SCAND1	20	34541539	34547394	non-DEG	449.792	0.0585674	0.676559	0.773687
ENSG00000171223	JUNB	19	12902310	12904124	More.in.EUR	2774	0.347831	0.000926342	0.00280761
ENSG00000171227	TMEM37	2	120187477	120196096	non-DEG	40.2224	0.213708	0.129655	0.216699
ENSG00000171234	UGT2B7	4	69917081	69978705	non-DEG	45.6168	-0.00180817	0.984224	0.989848
ENSG00000171236	LRG1	19	4536421	4540486	More.in.YRI	91.4805	-0.72519	5.62e-10	4.77e-09
ENSG00000171241	SHCBP1	16	46614466	46655538	non-DEG	1835.24	-0.00627064	0.871744	0.916663
ENSG00000171262	FAM98B	15	38746328	38779911	non-DEG	1840.24	0.0654269	0.130845	0.218364
ENSG00000171291	ZNF439	19	11959541	11994565	More.in.EUR	180.616	0.186641	0.00221154	0.0061466
ENSG00000171295	ZNF440	19	11925099	11946016	non-DEG	229.708	0.0474631	0.275851	0.396559
ENSG00000171298	GAA	17	78075355	78093678	non-DEG	362.291	0.189986	0.0247844	0.0527064
ENSG00000171302	CANT1	17	76987799	77005949	More.in.YRI	1119.31	-0.20913	2.5e-14	3.73e-13
ENSG00000171307	ZDHHC16	10	99205927	99217127	non-DEG	792.222	-0.00901468	0.761135	0.839624
ENSG00000171310	CHST11	12	104849073	105155792	More.in.YRI	1775.43	-0.189287	0.000231117	0.000795559
ENSG00000171311	EXOSC1	10	99195899	99205774	More.in.EUR	824.244	0.145063	2.8e-06	1.36e-05
ENSG00000171314	PGAM1	10	99185917	99193198	non-DEG	31245.1	-0.0470944	0.132336	0.220403
ENSG00000171316	CHD7	8	61591337	61779465	non-DEG	1469.73	-0.0878563	0.0388635	0.0779202
ENSG00000171320	ESCO2	8	27629466	27670157	More.in.YRI	1043.95	-0.245066	2.02e-05	8.5e-05
ENSG00000171368	TPPP	5	660883	693510	non-DEG	26.9315	-0.0320019	0.727714	0.814601
ENSG00000171421	MRPL36	5	1798500	1801480	non-DEG	725.369	0.068565	0.0529555	0.101525
ENSG00000171425	ZNF581	19	56146825	56156988	non-DEG	812.27	0.106337	0.01116	0.0261727
ENSG00000171428	NAT1	8	18027986	18081198	non-DEG	230.318	0.0552554	0.0836133	0.149818
ENSG00000171443	ZNF524	19	56111388	56114504	non-DEG	177.622	0.0317752	0.697053	0.790401
ENSG00000171444	MCC	5	112357796	112824527	More.in.YRI	337.534	-0.418105	0.00132801	0.00389187
ENSG00000171448	ZBTB26	9	125677845	125693779	non-DEG	392.451	0.0456032	0.244629	0.360489
ENSG00000171453	POLR1C	6	43477440	43497323	More.in.EUR	794.778	0.213463	6.15e-11	6e-10
ENSG00000171456	ASXL1	20	30946155	31027122	More.in.YRI	2845.04	-0.189788	5.13e-07	2.78e-06
ENSG00000171462	DLK2	6	43418090	43424370	More.in.EUR	71.4026	0.201617	0.00301709	0.00814968
ENSG00000171466	ZNF562	19	9759330	9785776	non-DEG	628.91	-0.129893	0.000218465	0.00075608
ENSG00000171467	ZNF318	6	43274872	43337216	non-DEG	5534.57	-0.074666	0.126296	0.211973
ENSG00000171469	ZNF561	19	9715356	9732075	non-DEG	599.881	-0.014668	0.650067	0.753412
ENSG00000171471	MAP1LC3B2	12	116997186	117014425	More.in.YRI	31.4769	-0.29034	6.34e-05	0.000244107
ENSG00000171475	WIPF2	17	38375556	38440388	More.in.YRI	1372.73	-0.37315	7.57e-25	4.14e-23
ENSG00000171476	HOPX	4	57514155	57548065	More.in.EUR	28.8499	0.615409	2.01e-08	1.36e-07
ENSG00000171488	LRRC8C	1	90098631	90235462	non-DEG	541.992	-0.137025	0.059602	0.112232
ENSG00000171490	RSL1D1	16	11929056	11945442	More.in.EUR	7277.8	0.333736	5.96e-35	1.03e-32
ENSG00000171492	LRRC8D	1	90286573	90402170	non-DEG	962.613	-0.0898592	0.00733856	0.0180305
ENSG00000171497	PPID	4	159630286	159644548	More.in.EUR	1399.55	0.259793	2.62e-11	2.67e-10
ENSG00000171502	COL24A1	1	86194916	86622626	More.in.EUR	256.348	0.398531	2.96e-05	0.000121002
ENSG00000171503	ETFDH	4	159593277	159630775	More.in.EUR	585.304	0.15389	1.16e-07	6.98e-07
ENSG00000171522	PTGER4	5	40679600	40693837	More.in.YRI	71.47	-0.527915	2.9e-06	1.4e-05
ENSG00000171530	TBCA	5	76986991	77164604	non-DEG	2436.54	0.081963	0.00805907	0.0196096
ENSG00000171540	OTP	5	76924538	76935513	More.in.EUR	38.7549	0.583612	8.59e-05	0.000322428
ENSG00000171552	BCL2L1	20	30252255	30311792	non-DEG	2036.51	0.0979916	0.0292408	0.0608895
ENSG00000171566	PLRG1	4	155456158	155471587	non-DEG	1730.3	0.0467998	0.04057	0.0807735
ENSG00000171574	ZNF584	19	58912871	58929694	non-DEG	193.766	-0.102612	0.00384945	0.0101309
ENSG00000171603	CLSTN1	1	9789084	9884584	More.in.YRI	2719.54	-0.354472	5.56e-30	5.7e-28
ENSG00000171604	CXXC5	5	139026884	139063467	non-DEG	2032.33	0.102979	0.014159	0.0322189
ENSG00000171606	ZNF274	19	58694396	58724928	More.in.EUR	642.028	0.196192	1.08e-10	1.02e-09
ENSG00000171608	PIK3CD	1	9711790	9789172	non-DEG	5902.73	0.0218533	0.4966	0.621057
ENSG00000171612	SLC25A33	1	9599541	9645237	More.in.EUR	409.872	0.162734	1.1e-05	4.84e-05
ENSG00000171617	ENC1	5	73923234	73937249	More.in.YRI	1022.09	-0.834366	1.23e-21	4.49e-20
ENSG00000171621	SPSB1	1	9352939	9429591	non-DEG	129.035	0.234763	0.0320189	0.0659259
ENSG00000171634	BPTF	17	65821640	65980494	non-DEG	1503.48	0.0938676	0.00197614	0.00555298
ENSG00000171649	ZIK1	19	58089824	58105145	More.in.EUR	203.438	0.153565	0.00916808	0.0219959
ENSG00000171680	PLEKHG5	1	6526152	6580121	More.in.EUR	19.8924	0.624556	1.3e-11	1.38e-10
ENSG00000171681	ATF7IP	12	14518610	14651697	More.in.YRI	1238.52	-0.349187	8.55e-15	1.36e-13
ENSG00000171700	RGS19	20	62704534	62711323	More.in.YRI	878.207	-0.24087	0.000106139	0.000390526
ENSG00000171703	TCEA2	20	62681189	62703700	non-DEG	368.935	0.0626663	0.451765	0.578788
ENSG00000171714	ANO5	11	22214722	22304903	More.in.YRI	356.289	-0.360023	0.00728016	0.0179138
ENSG00000171720	HDAC3	5	141000443	141016437	non-DEG	2375.59	-0.00553668	0.835631	0.893414
ENSG00000171723	GPHN	14	66974125	67648520	More.in.EUR	1644.58	0.259542	4.66e-13	5.98e-12
ENSG00000171729	TMEM51	1	15479028	15546976	More.in.EUR	115.565	0.616499	7.13e-06	3.24e-05
ENSG00000171735	CAMTA1	1	6845384	7829766	non-DEG	553.282	0.0738708	0.0157179	0.0353157
ENSG00000171747	LGALS4	19	39292311	39304004	non-DEG	17.3896	-0.149085	0.0417582	0.082787
ENSG00000171757	LRRC34	3	169511216	169530774	More.in.EUR	73.7156	1.031	7.47e-27	5.2e-25
ENSG00000171763	SPATA5L1	15	45694529	45713617	More.in.EUR	337.321	0.207274	2.14e-10	1.93e-09
ENSG00000171766	GATM	15	45653322	45694525	non-DEG	3482.13	0.138683	0.0322276	0.0663036
ENSG00000171777	RASGRP4	19	38899695	38916945	More.in.EUR	35.1959	0.810165	1.74e-09	1.37e-08
ENSG00000171786	NHLH1	1	160336857	160342638	non-DEG	18.6868	0.0684157	0.491701	0.616284
ENSG00000171790	SLFNL1	1	41481269	41488909	non-DEG	22.7999	-0.0282339	0.681865	0.778194
ENSG00000171791	BCL2	18	60790579	60987361	non-DEG	4891.06	0.0208074	0.719842	0.808931
ENSG00000171792	RHNO1	12	2985424	2998626	non-DEG	1082.7	0.0253832	0.349167	0.476216
ENSG00000171793	CTPS1	1	41445007	41478235	non-DEG	2205.17	0.048434	0.18955	0.294325
ENSG00000171806	METTL18	1	169761670	169764107	More.in.EUR	245.436	0.325879	5.3e-16	9.82e-15
ENSG00000171811	TTC40	10	134621896	134756327	More.in.EUR	28.165	0.421877	0.000431363	0.00140256
ENSG00000171813	PWWP2B	10	134210672	134231367	non-DEG	41.0863	0.245136	0.120338	0.203759
ENSG00000171817	ZNF540	19	38042308	38104998	non-DEG	41.7023	-0.0643675	0.386635	0.514857
ENSG00000171823	FBXL14	12	1675159	1703331	More.in.YRI	203.601	-0.166567	0.00174004	0.0049586
ENSG00000171824	EXOSC10	1	11126675	11159938	non-DEG	2368.9	0.0915146	2.39e-08	1.59e-07
ENSG00000171827	ZNF570	19	37958487	37976260	non-DEG	82.4087	0.12487	0.00653675	0.0162585
ENSG00000171840	NINJ2	12	673462	772945	non-DEG	174.044	0.120187	0.0164257	0.0366642
ENSG00000171843	MLLT3	9	20341663	20622542	More.in.EUR	1728.23	0.149569	5.7e-06	2.63e-05
ENSG00000171847	FAM90A1	12	8373856	8380214	non-DEG	27.8022	0.243323	0.0443877	0.0872612
ENSG00000171848	RRM2	2	10262455	10271545	More.in.YRI	8887.82	-0.298609	5.99e-08	3.76e-07
ENSG00000171853	TRAPPC12	2	3383446	3488865	More.in.EUR	970.26	0.198265	4.45e-10	3.83e-09
ENSG00000171858	RPS21	20	60962172	60963576	More.in.EUR	11156.7	0.307264	1.44e-11	1.52e-10
ENSG00000171861	RNMTL1	17	685513	695749	non-DEG	633.612	-0.00760722	0.794397	0.863317
ENSG00000171862	PTEN	10	89622870	89731687	non-DEG	7076.8	-0.0538322	0.212141	0.321857
ENSG00000171863	RPS7	2	3622795	3628509	More.in.EUR	31774.3	0.294652	3.8e-18	9.17e-17
ENSG00000171865	RNASEH1	2	3592383	3606206	non-DEG	655.523	-0.0151859	0.599964	0.712184
ENSG00000171867	PRNP	20	4666882	4682236	More.in.EUR	366.527	0.18321	0.00160246	0.00460506
ENSG00000171914	TLN2	15	62682725	63136830	non-DEG	75.0887	-0.287577	0.0440218	0.086672
ENSG00000171916	LGALS9C	17	18380051	18398259	More.in.YRI	66.303	-0.598652	8.24e-05	0.000310352
ENSG00000171928	TVP23B	17	18684308	18710027	non-DEG	870.867	0.137208	2.67e-05	0.000109822
ENSG00000171940	ZNF217	20	52183604	52226446	More.in.YRI	2604.31	-0.320102	5.45e-15	8.89e-14
ENSG00000171953	ATPAF2	17	17880723	17942523	non-DEG	408.825	-0.0205604	0.493358	0.618006
ENSG00000171960	PPIH	1	43124096	43142429	non-DEG	1154.94	0.0630239	0.0900061	0.159594
ENSG00000171962	LRRC48	17	17876127	17920203	non-DEG	42.4929	-0.0102074	0.908131	0.940995
ENSG00000171970	ZNF57	19	2900896	2918474	More.in.EUR	137.949	0.309034	1.04e-16	2.11e-15
ENSG00000171984	C20orf196	20	5731039	5844558	non-DEG	224.699	-0.062172	0.104664	0.181437
ENSG00000171988	JMJD1C	10	64926981	65225722	More.in.EUR	2161.02	0.309581	8.95e-12	9.72e-11
ENSG00000171992	SYNPO	5	149980642	150038782	More.in.EUR	3362.66	0.367567	3.52e-08	2.29e-07
ENSG00000172005	MAL	2	95691422	95719737	More.in.EUR	365.657	1.12269	9.74e-20	2.86e-18
ENSG00000172006	ZNF554	19	2819872	2835771	More.in.YRI	78.9271	-0.179955	0.000275322	0.000933512
ENSG00000172007	RAB33B	4	140374386	140397763	non-DEG	329.959	-0.0596206	0.0544041	0.103869
ENSG00000172009	THOP1	19	2785458	2813599	non-DEG	2650.46	0.0940923	0.00308264	0.00831048
ENSG00000172014	ANKRD20A4	9	69381812	69425560	More.in.EUR	18.7926	0.343196	0.00450187	0.0116687
ENSG00000172046	USP19	3	49145479	49158371	non-DEG	1818.91	-0.0859344	0.000247039	0.00084681
ENSG00000172053	QARS	3	49133365	49142553	non-DEG	6523.25	0.0377224	0.130508	0.217912
ENSG00000172057	ORMDL3	17	38077294	38083854	non-DEG	2000.33	-0.046146	0.209916	0.319387
ENSG00000172058	SERF1A	5	70196492	70214357	More.in.EUR	49.9643	1.11401	1.28e-22	5.27e-21
ENSG00000172059	KLF11	2	10182976	10194963	non-DEG	106.759	0.0568334	0.64993	0.75332
ENSG00000172062	SMN1	5	70220768	70249769	More.in.EUR	220.954	1.68507	5.85e-26	3.62e-24
ENSG00000172071	EIF2AK3	2	88856259	88927094	non-DEG	2060.55	-0.0143678	0.75192	0.8333
ENSG00000172081	MOB3A	19	2071037	2096672	More.in.YRI	10761.2	-0.269584	1.58e-15	2.75e-14
ENSG00000172086	KRCC1	2	88326724	88355248	non-DEG	786.228	0.125787	0.000119769	0.00043627
ENSG00000172113	NME6	3	48334754	48343175	non-DEG	435.37	-0.0790575	0.00477909	0.0123288
ENSG00000172115	CYCS	7	25159710	25164980	non-DEG	5815.2	0.059224	0.126849	0.212684
ENSG00000172123	SLFN12	17	33738079	33760302	More.in.YRI	268.282	-0.239218	4.7e-05	0.000184863
ENSG00000172159	FRMD3	9	85857905	86153461	non-DEG	26.7281	0.0324247	0.791665	0.861237
ENSG00000172164	SNTB1	8	121547985	121825513	More.in.YRI	492.584	-0.58541	5.4e-06	2.49e-05
ENSG00000172167	MTBP	8	121457640	121554373	non-DEG	306.775	-0.111608	0.00537927	0.0136925
ENSG00000172171	TEFM	17	29224354	29233838	More.in.EUR	321.892	0.189621	5.92e-12	6.56e-11
ENSG00000172172	MRPL13	8	121393000	121457642	More.in.EUR	1167.49	0.266086	3.89e-13	5.05e-12
ENSG00000172175	MALT1	18	56338618	56417371	non-DEG	2983.75	-0.105232	0.00688784	0.0170557
ENSG00000172183	ISG20	15	89179384	89199714	More.in.YRI	2112.84	-0.240101	0.00133156	0.00390051
ENSG00000172197	MBOAT1	6	20100935	20212670	More.in.YRI	680.498	-0.248351	1.21e-11	1.29e-10
ENSG00000172216	CEBPB	20	48807376	48809212	non-DEG	85.1544	-0.0461394	0.600945	0.712993
ENSG00000172239	PAIP1	5	43526369	43557860	More.in.EUR	1650.13	0.233023	3.51e-30	3.7e-28
ENSG00000172243	CLEC7A	12	10269376	10282857	non-DEG	13.8416	-0.104656	0.240473	0.355784
ENSG00000172244	C5orf34	5	43486803	43515247	More.in.EUR	202.014	0.171819	3.99e-05	0.000159415
ENSG00000172260	NEGR1	1	71861623	72748417	More.in.EUR	101.081	0.149325	0.0219348	0.0473023
ENSG00000172262	ZNF131	5	43065278	43192123	non-DEG	738.093	0.128828	2.74e-07	1.56e-06
ENSG00000172264	MACROD2	20	13976015	16033842	non-DEG	2176.07	-0.0776397	0.446602	0.573602
ENSG00000172269	DPAGT1	11	118967213	118979041	non-DEG	908.089	-0.0720039	0.0131874	0.0302654
ENSG00000172270	BSG	19	571297	583493	More.in.YRI	5271.58	-0.197178	0.000101732	0.000375999
ENSG00000172273	HINFP	11	118992297	119006752	non-DEG	556.904	-0.0482715	0.0379475	0.0763229
ENSG00000172292	CERS6	2	169312372	169631644	More.in.YRI	2003.96	-0.299022	7.96e-07	4.2e-06
ENSG00000172296	SPTLC3	20	12989627	13147411	More.in.YRI	38.7652	-0.303744	0.000111551	0.000408949
ENSG00000172301	COPRS	17	30178883	30186356	More.in.EUR	372.983	0.285365	2.24e-09	1.73e-08
ENSG00000172315	TP53RK	20	45313004	45318418	More.in.YRI	615.483	-0.147759	6.79e-09	4.92e-08
ENSG00000172331	BPGM	7	134331560	134364565	non-DEG	455.96	0.131292	6.63e-05	0.000254557
ENSG00000172336	POP7	7	100303676	100305118	non-DEG	604.514	0.0693006	0.152081	0.246859
ENSG00000172339	ALG14	1	95439963	95538501	More.in.EUR	223.982	0.164911	0.00429088	0.0111752
ENSG00000172340	SUCLG2	3	67410884	67705038	non-DEG	1802.16	0.0225294	0.477468	0.60323
ENSG00000172345	STARD5	15	81601394	81616524	non-DEG	416.812	-0.102179	0.0269321	0.0566851
ENSG00000172349	IL16	15	81451916	81605104	More.in.YRI	3809.28	-0.226282	3.23e-05	0.000130854
ENSG00000172354	GNB2	7	100271154	100276797	non-DEG	3385.07	0.0696789	0.0748841	0.136254
ENSG00000172366	FAM195A	16	691813	698474	More.in.EUR	686.559	0.238106	0.00618961	0.0155083
ENSG00000172375	C2CD2L	11	118972908	118989252	More.in.YRI	364.074	-0.181704	5.36e-09	3.94e-08
ENSG00000172379	ARNT2	15	80696692	80890278	non-DEG	17.6407	0.153555	0.0502055	0.09684
ENSG00000172382	PRSS27	16	2762419	2770552	non-DEG	20.1365	0.159921	0.0390299	0.0782059
ENSG00000172403	SYNPO2	4	119809996	119982402	non-DEG	17.2142	0.0736506	0.564125	0.68133
ENSG00000172409	CLP1	11	57416465	57429340	non-DEG	475.29	0.0414691	0.179928	0.282199
ENSG00000172426	RSPH9	6	43612783	43640336	non-DEG	17.2615	-0.0818921	0.103004	0.179105
ENSG00000172428	MYEOV2	2	241065980	241076224	non-DEG	486.158	0.0684951	0.198211	0.304956
ENSG00000172432	GTPBP2	6	43573053	43596899	non-DEG	1512.19	-0.056679	0.0240036	0.0512329
ENSG00000172456	FGGY	1	59762310	60233347	non-DEG	199.55	-0.0977204	0.0166399	0.0370969
ENSG00000172458	IL17D	13	21276266	21297237	More.in.YRI	29.859	-0.176295	0.0136982	0.0313063
ENSG00000172460	PRSS30P	16	2889569	2892745	More.in.EUR	23.0888	0.737234	1.46e-08	1.01e-07
ENSG00000172466	ZNF24	18	32912176	32925446	non-DEG	1863.6	-0.0334363	0.245755	0.361803
ENSG00000172469	MANEA	6	96025419	96057333	non-DEG	766.359	-0.0210638	0.686656	0.781993
ENSG00000172493	AFF1	4	87856154	88062206	More.in.YRI	4662.75	-0.347882	1.27e-08	8.79e-08
ENSG00000172500	FIBP	11	65651212	65656010	non-DEG	1751.97	-0.117368	0.000586158	0.00185392
ENSG00000172530	BANP	16	87982850	88110924	non-DEG	295.944	0.00471074	0.86255	0.910721
ENSG00000172531	PPP1CA	11	67165654	67188654	non-DEG	5437.18	-0.0875726	0.00605572	0.0152165
ENSG00000172543	CTSW	11	65647280	65651212	More.in.EUR	40.2794	0.637246	2.72e-07	1.54e-06
ENSG00000172575	RASGRP1	15	38780304	38857776	More.in.EUR	1420.21	0.214495	0.0178262	0.0393946
ENSG00000172578	KLHL6	3	183205319	183273477	non-DEG	1204.07	0.113555	0.201696	0.309357
ENSG00000172586	CHCHD1	10	75541805	75543410	More.in.EUR	815.958	0.19138	1.41e-07	8.36e-07
ENSG00000172590	MRPL52	14	23299088	23304246	non-DEG	1030.5	0.0634661	0.154116	0.249546
ENSG00000172602	RND1	12	49250928	49259681	More.in.EUR	85.971	0.203097	5.34e-05	0.000207843
ENSG00000172613	RAD9A	11	67159176	67165881	non-DEG	575.003	0.0412952	0.240779	0.356156
ENSG00000172638	EFEMP2	11	65633912	65641063	More.in.EUR	92.8727	0.353488	0.000333323	0.00111276
ENSG00000172650	AGAP5	10	75434033	75457639	non-DEG	181.229	0.0710317	0.214774	0.325043
ENSG00000172660	TAF15	17	34136459	34191619	non-DEG	3132.47	0.0488568	0.0376554	0.0757934
ENSG00000172661	FAM21C	10	46222648	46288409	non-DEG	676.62	0.0246787	0.513551	0.63655
ENSG00000172663	TMEM134	11	67231824	67236743	More.in.EUR	433.896	0.153275	0.00768212	0.0187985
ENSG00000172667	ZMAT3	3	178735011	178790067	non-DEG	4500.68	-0.0779031	0.137632	0.227293
ENSG00000172671	ZFAND4	10	46111043	46168228	More.in.YRI	333.565	-0.431108	6.05e-23	2.6e-21
ENSG00000172687	ZNF738	19	21541732	21562104	More.in.EUR	363.49	0.281333	1.09e-21	4.02e-20
ENSG00000172716	SLFN11	17	33677324	33700720	non-DEG	1083.83	-0.153566	0.0885678	0.157441
ENSG00000172725	CORO1B	11	67205519	67211292	More.in.YRI	724.797	-0.198944	0.00063092	0.00198282
ENSG00000172728	FUT10	8	33228342	33330940	More.in.YRI	274.718	-0.171296	0.000586068	0.00185392
ENSG00000172731	LRRC20	10	72058729	72142382	More.in.YRI	647.782	-0.14131	0.00392139	0.0103057
ENSG00000172732	MUS81	11	65624597	65635124	non-DEG	1017.6	0.0342076	0.262513	0.381251
ENSG00000172738	TMEM217	6	37179956	37225931	non-DEG	36.2153	-0.0162765	0.854888	0.905693
ENSG00000172748	ZNF596	8	182137	197342	non-DEG	79.7523	0.122243	0.0432138	0.0852732
ENSG00000172757	CFL1	11	65590493	65629497	non-DEG	23890.8	-0.0393595	0.327732	0.454067
ENSG00000172765	TMCC1	3	129366635	129612419	non-DEG	561.702	-0.0101623	0.698646	0.7918
ENSG00000172766	NAA16	13	41885341	41951166	non-DEG	422.445	0.0610616	0.178015	0.279878
ENSG00000172771	EFCAB12	3	129120164	129147494	More.in.EUR	31.7166	0.255923	0.00142283	0.0041392
ENSG00000172775	FAM192A	16	57186378	57220028	non-DEG	2405.82	-0.010649	0.570682	0.687319
ENSG00000172780	RAB43	3	128806412	128841644	More.in.YRI	289.396	-0.421665	8.62e-05	0.000323398
ENSG00000172785	CBWD1	9	121041	188979	non-DEG	1043.41	-0.0927997	0.0592565	0.11175
ENSG00000172794	RAB37	17	72666717	72743474	More.in.YRI	216.692	-0.46207	1.28e-05	5.57e-05
ENSG00000172795	DCP2	5	112312399	112356667	non-DEG	2562.22	0.00548827	0.829128	0.888634
ENSG00000172803	SNX32	11	65601112	65624367	More.in.EUR	25.9318	0.289479	0.00333698	0.00893097
ENSG00000172809	RPL38	17	72199721	72206794	More.in.EUR	10914.5	0.276272	9.33e-12	1.01e-10
ENSG00000172817	CYP7B1	8	65500320	65711318	non-DEG	311.853	0.148658	0.250052	0.366811
ENSG00000172819	RARG	12	53604354	53626764	More.in.YRI	139.729	-0.441376	1.74e-16	3.46e-15
ENSG00000172824	CES4A	16	67022492	67043661	non-DEG	67.178	0.219469	0.0244624	0.0520723
ENSG00000172828	CES3	16	66995140	67009051	non-DEG	101.968	0.114268	0.138177	0.228031
ENSG00000172830	SSH3	11	67070919	67080078	More.in.YRI	33.997	-0.323982	0.0132385	0.0303747
ENSG00000172831	CES2	16	66968347	66978999	More.in.YRI	1001.89	-0.180115	2.98e-18	7.27e-17
ENSG00000172840	PDP2	16	66912492	66929657	More.in.YRI	293.619	-0.607502	1.09e-27	8.5e-26
ENSG00000172845	SP3	2	174771187	174830430	non-DEG	2205.93	-0.0702849	0.0165482	0.0369061
ENSG00000172869	DMXL1	5	118373467	118584833	More.in.EUR	2106.91	0.263836	6.46e-13	8.12e-12
ENSG00000172878	METAP1D	2	172864490	172947158	More.in.EUR	198.415	0.320517	4.91e-16	9.14e-15
ENSG00000172888	ZNF621	3	40566369	40616176	More.in.YRI	520.925	-0.370323	8.32e-14	1.17e-12
ENSG00000172890	NADSYN1	11	71164155	71235153	More.in.EUR	2375.79	0.208792	1.37e-09	1.1e-08
ENSG00000172893	DHCR7	11	71139239	71163914	More.in.YRI	2411.27	-0.424632	1.74e-19	4.97e-18
ENSG00000172915	NBEA	13	35516424	36247159	More.in.YRI	79.0101	-0.753874	1.27e-08	8.85e-08
ENSG00000172922	RNASEH2C	11	65482367	65488418	non-DEG	916.248	0.109616	0.0370396	0.0747433
ENSG00000172927	MYEOV	11	69061605	69182494	More.in.YRI	43.8739	-0.824379	1.11e-07	6.7e-07
ENSG00000172932	ANKRD13D	11	67056018	67069956	non-DEG	720.618	-0.034978	0.325948	0.45236
ENSG00000172936	MYD88	3	38179969	38184513	More.in.YRI	2300.66	-0.26672	6.93e-17	1.44e-15
ENSG00000172939	OXSR1	3	38206580	38296979	non-DEG	3083.84	0.0454946	0.0203699	0.0442808
ENSG00000172954	LCLAT1	2	30670092	30867091	non-DEG	449.825	-0.115689	8.45e-05	0.000317703
ENSG00000172977	KAT5	11	65479467	65487075	non-DEG	1010.8	-0.0357918	0.0842428	0.150874
ENSG00000172985	SH3RF3	2	109745804	110262207	non-DEG	252.032	0.0705289	0.666674	0.766158
ENSG00000172992	DCAKD	17	43100708	43138473	non-DEG	876.235	0.0357582	0.27408	0.394707
ENSG00000173011	TADA2B	4	7043626	7059679	More.in.YRI	512.069	-0.515873	3.66e-50	2.13e-47
ENSG00000173020	ADRBK1	11	67033881	67054027	More.in.YRI	5840.85	-0.224444	3.57e-10	3.12e-09
ENSG00000173039	RELA	11	65421067	65430565	More.in.YRI	1613.34	-0.192606	7.17e-09	5.18e-08
ENSG00000173040	EVC2	4	5544499	5711275	More.in.YRI	99.8257	-0.782042	5.79e-06	2.66e-05
ENSG00000173041	ZNF680	7	63980262	64023484	More.in.EUR	293.147	0.393841	2.63e-21	9.24e-20
ENSG00000173064	HECTD4	12	112597992	112819896	non-DEG	1617.34	0.0587755	0.0824244	0.147991
ENSG00000173065	FAM222B	17	27082996	27182250	More.in.YRI	485.669	-0.195437	1.14e-06	5.86e-06
ENSG00000173077	2022-12-01	9	117904097	118164923	non-DEG	46.7655	0.221889	0.156536	0.252544
ENSG00000173083	HPSE	4	84213614	84256306	More.in.YRI	81.9757	-0.974788	1.35e-13	1.85e-12
ENSG00000173085	COQ2	4	84182689	84206067	More.in.YRI	331.609	-0.368304	1.01e-07	6.14e-07
ENSG00000173088	C10orf131	10	97667360	97698480	More.in.EUR	15.2471	0.177053	0.0104205	0.0246223
ENSG00000173110	HSPA6	1	161494036	161496681	More.in.EUR	58.9803	0.641045	5.58e-08	3.52e-07
ENSG00000173113	TRMT112	11	64083932	64085556	non-DEG	2657.47	-0.0311462	0.423595	0.551837
ENSG00000173120	KDM2A	11	66886740	67025558	More.in.YRI	3475.12	-0.288319	4.81e-41	1.45e-38
ENSG00000173141	MRP63	13	21750784	21753223	non-DEG	914.638	0.11436	0.0430292	0.0849409
ENSG00000173145	NOC3L	10	96075004	96122716	More.in.EUR	1594.51	0.27772	2.07e-21	7.38e-20
ENSG00000173153	ESRRA	11	64073044	64084215	non-DEG	634.616	-0.0907603	0.0545381	0.104094
ENSG00000173163	COMMD1	2	62115859	62374382	More.in.EUR	775.947	0.280029	9.97e-13	1.23e-11
ENSG00000173171	MTX1	1	155178490	155183615	non-DEG	934.228	0.0887741	0.010803	0.025407
ENSG00000173193	PARP14	3	122399465	122449687	More.in.YRI	6051.11	-0.19166	0.000120532	0.000438796
ENSG00000173200	PARP15	3	122296449	122357894	non-DEG	1897.81	-0.0631264	0.338639	0.465244
ENSG00000173207	CKS1B	1	154947129	154951725	non-DEG	2016.56	-0.0545541	0.111429	0.191268
ENSG00000173208	ABCD2	12	39943835	40013553	non-DEG	238.757	0.0150891	0.815348	0.878569
ENSG00000173209	AHSA2	2	61404553	61418338	More.in.EUR	1589.54	0.375887	3.43e-08	2.23e-07
ENSG00000173212	MAB21L3	1	116654376	116677861	More.in.YRI	172.594	-0.31266	6.64e-05	0.00025508
ENSG00000173214	KIAA1919	6	111580551	111592370	More.in.YRI	292.362	-0.381754	1.63e-14	2.48e-13
ENSG00000173218	VANGL1	1	116184574	116240845	More.in.YRI	301.775	-1.41001	2.33e-75	5.55e-72
ENSG00000173221	GLRX	5	95087023	95158709	non-DEG	2074.69	0.0935515	0.013419	0.0307324
ENSG00000173226	IQCB1	3	121488610	121553926	non-DEG	1563.79	0.126535	3.42e-06	1.63e-05
ENSG00000173227	SYT12	11	66774249	66818334	More.in.YRI	36.5638	-0.404431	0.00276604	0.00753364
ENSG00000173230	GOLGB1	3	121382046	121468602	More.in.EUR	3419.93	0.427414	1.47e-29	1.44e-27
ENSG00000173258	ZNF483	9	114287439	114340124	non-DEG	20.37	-0.0336127	0.633622	0.73988
ENSG00000173264	GPR137	11	64037534	64056972	non-DEG	372.737	-0.00671332	0.864171	0.911514
ENSG00000173269	MMRN2	10	88695297	88729238	More.in.EUR	47.0811	0.320174	0.000202138	0.000704219
ENSG00000173272	MZT2A	2	132222473	132250316	More.in.EUR	1051.41	0.55966	7.09e-08	4.41e-07
ENSG00000173273	TNKS	8	9413424	9639856	More.in.YRI	1480.81	-0.376092	2.21e-19	6.23e-18
ENSG00000173276	ZBTB21	21	43406940	43430496	More.in.YRI	899.619	-0.246551	1.71e-08	1.17e-07
ENSG00000173281	PPP1R3B	8	8993765	9009084	More.in.YRI	350.821	-0.229158	0.000182882	0.000643203
ENSG00000173295	FAM86B3P	8	8086117	8102387	non-DEG	114.422	0.132222	0.00523494	0.0133667
ENSG00000173327	MAP3K11	11	65365226	65382853	non-DEG	1339.39	-0.0880961	0.00884481	0.021306
ENSG00000173334	TRIB1	8	126442563	126450647	More.in.EUR	1012.28	0.308274	6.77e-05	0.000259576
ENSG00000173366		3	52255097	52265206	non-DEG	292.705	-0.226049	0.0241572	0.0515103
ENSG00000173402	DAG1	3	49506146	49573048	More.in.YRI	621.048	-0.171289	2e-08	1.35e-07
ENSG00000173409	ARV1	1	231114727	231136341	non-DEG	430.532	0.128208	0.000790506	0.0024279
ENSG00000173418	NAA20	20	19997760	20014299	More.in.EUR	1081.64	0.174426	3.94e-10	3.42e-09
ENSG00000173436	MINOS1	1	19923477	19956314	More.in.EUR	1233.08	0.196723	0.000131775	0.00047551
ENSG00000173442	EHBP1L1	11	65343509	65360121	More.in.YRI	2147.21	-0.196155	8.86e-06	3.96e-05
ENSG00000173451	THAP2	12	72056789	72074419	non-DEG	248.448	0.0135101	0.728558	0.815232
ENSG00000173456	RNF26	11	119205237	119208023	More.in.YRI	1057.34	-0.158835	9.47e-07	4.94e-06
ENSG00000173457	PPP1R14B	11	64011956	64014413	non-DEG	2094.89	0.111082	0.0188535	0.041372
ENSG00000173465	SSSCA1	11	65337901	65341413	non-DEG	411.336	0.0973017	0.102845	0.178899
ENSG00000173473	SMARCC1	3	47626762	47823596	More.in.YRI	5687.41	-0.353494	9.67e-25	5.18e-23
ENSG00000173480	ZNF417	19	58411664	58427978	non-DEG	226.579	-0.060068	0.126472	0.212227
ENSG00000173482	PTPRM	18	7566780	8406859	non-DEG	25.4893	-0.0618967	0.586483	0.700238
ENSG00000173486	FKBP2	11	64008475	64011604	More.in.EUR	709.259	0.235654	2.05e-08	1.38e-07
ENSG00000173511	VEGFB	11	64002010	64006259	non-DEG	1373.21	-0.00145799	0.968902	0.979661
ENSG00000173517	PEAK1	15	77400471	77712486	More.in.YRI	975.602	-0.156993	0.00693293	0.0171495
ENSG00000173530	TNFRSF10D	8	22993101	23021543	More.in.EUR	243.062	0.634144	4.13e-11	4.11e-10
ENSG00000173531	MST1	3	49721380	49726934	non-DEG	176.932	0.179279	0.0239969	0.0512227
ENSG00000173535	TNFRSF10C	8	22941868	22974950	non-DEG	36.2904	0.0977201	0.322596	0.448658
ENSG00000173540	GMPPB	3	49754277	49761384	non-DEG	1145.56	0.0893846	0.0433314	0.085473
ENSG00000173542	MOB1B	4	71768043	71888166	non-DEG	895.164	0.0928402	0.110898	0.190556
ENSG00000173545	ZNF622	5	16451628	16465901	non-DEG	885.388	0.130032	1.45e-06	7.32e-06
ENSG00000173546	CSPG4	15	75966663	76005189	More.in.EUR	68.3547	0.328275	0.0166408	0.0370969
ENSG00000173548	SNX33	15	75940247	75954642	non-DEG	74.8866	-0.0850684	0.265435	0.384494
ENSG00000173559	NABP1	2	192542794	192561385	non-DEG	909.586	-0.0514566	0.241904	0.357478
ENSG00000173566	NUDT18	8	21964383	21966932	non-DEG	484.081	-0.0296946	0.493446	0.61804
ENSG00000173567	GPR113	2	26531041	26569685	non-DEG	53.3241	-0.00402274	0.956964	0.972629
ENSG00000173575	CHD2	15	93426526	93571237	non-DEG	4858.72	-0.0390957	0.185243	0.289093
ENSG00000173581	CCDC106	19	56152428	56164527	More.in.EUR	537.274	0.243806	9.07e-06	4.05e-05
ENSG00000173588	CCDC41	12	94700225	94853764	More.in.EUR	435.598	0.31936	6.51e-08	4.07e-07
ENSG00000173597	SULT1B1	4	70586880	70653679	non-DEG	134.932	-0.0203095	0.785696	0.857124
ENSG00000173598	NUDT4	12	93771659	93797024	non-DEG	4504.71	0.0381995	0.244239	0.360138
ENSG00000173599	PC	11	66615704	66725847	non-DEG	61.2914	-0.0952881	0.4414	0.568733
ENSG00000173611	SCAI	9	127704887	127905785	non-DEG	497.876	0.038682	0.292207	0.414932
ENSG00000173614	NMNAT1	1	10003486	10045559	non-DEG	339.745	0.0559819	0.0641978	0.119756
ENSG00000173621	LRFN4	11	66624118	66627946	non-DEG	204.034	0.226597	0.0792483	0.143112
ENSG00000173626	TRAPPC3L	6	116816152	116866773	More.in.EUR	40.9859	0.182455	0.0068767	0.0170313
ENSG00000173638	SLC19A1	21	46913486	46964325	non-DEG	636.498	0.0460101	0.479438	0.604816
ENSG00000173653	RCE1	11	66610306	66614017	non-DEG	352.359	0.0131539	0.677142	0.774122
ENSG00000173660	UQCRH	1	46769303	46782448	non-DEG	5082.54	0.0962987	0.0213286	0.0461227
ENSG00000173692	PSMD1	2	231921578	232037541	More.in.EUR	3658.41	0.246421	6.42e-11	6.25e-10
ENSG00000173702	MUC13	3	124624289	124672663	More.in.YRI	156.422	-1.86662	2.35e-14	3.52e-13
ENSG00000173706	HEG1	3	124684554	124774802	More.in.YRI	2100.85	-0.588603	9.09e-21	3.03e-19
ENSG00000173715	C11orf80	11	66511922	66610987	More.in.EUR	264.26	0.160895	0.00102206	0.00307252
ENSG00000173726	TOMM20	1	235272651	235292251	More.in.EUR	5184.65	0.153004	9.17e-06	4.09e-05
ENSG00000173727		11	65222728	65234028	More.in.EUR	79.4936	0.344037	2.22e-05	9.24e-05
ENSG00000173744	AGFG1	2	228336868	228425930	non-DEG	2917.78	-0.0125526	0.578949	0.694279
ENSG00000173757	STAT5B	17	40351186	40428725	non-DEG	3166.8	-0.108074	6.95e-06	3.16e-05
ENSG00000173786	CNP	17	40118759	40129749	non-DEG	254.111	-0.206921	0.0502484	0.0969156
ENSG00000173801	JUP	17	39775692	39943183	non-DEG	234.236	-0.238635	0.15467	0.250119
ENSG00000173809	TDRD12	19	33210659	33320483	non-DEG	74.0085	-0.306726	0.071032	0.130275
ENSG00000173812	EIF1	17	39845137	39848920	More.in.EUR	12139.2	0.138123	7.13e-05	0.000272019
ENSG00000173818	ENDOV	17	78388965	78411886	non-DEG	183.451	-0.0339739	0.38995	0.518043
ENSG00000173821	RNF213	17	78234665	78372586	non-DEG	11159.2	-0.00572203	0.896031	0.933406
ENSG00000173825	TIGD3	11	65122238	65125084	non-DEG	22.6922	0.0674126	0.264265	0.38316
ENSG00000173846	PLK3	1	45265897	45271662	More.in.EUR	366.754	0.23667	3.13e-08	2.05e-07
ENSG00000173848	NET1	10	5454514	5500426	non-DEG	839.851	-0.099982	0.00204974	0.00573766
ENSG00000173852	DPY19L1	7	34968488	35077883	More.in.YRI	425.712	-0.484528	1.99e-10	1.8e-09
ENSG00000173868	PHOSPHO1	17	47300724	47308128	More.in.YRI	30.1176	-0.590867	4.35e-09	3.24e-08
ENSG00000173875	ZNF791	19	12721732	12742735	More.in.YRI	643.779	-0.290372	1.62e-18	4.09e-17
ENSG00000173889	PHC3	3	169804520	169899537	More.in.YRI	1790.36	-0.392857	5.13e-11	5.05e-10
ENSG00000173890	GPR160	3	169755717	169803191	non-DEG	1004.48	-0.179516	0.0690788	0.127361
ENSG00000173894	CBX2	17	77751931	77761782	More.in.EUR	39.6962	0.42487	1.37e-08	9.48e-08
ENSG00000173898	SPTBN2	11	66452719	66496697	More.in.EUR	40.1929	0.571681	1.96e-06	9.71e-06
ENSG00000173905	GOLIM4	3	167726465	167813763	non-DEG	983.068	-0.0586781	0.231607	0.345278
ENSG00000173914	RBM4B	11	66432469	66445392	non-DEG	420.638	0.0388242	0.143422	0.235384
ENSG00000173915	USMG5	10	105148798	105156223	More.in.EUR	1997.65	0.225249	1.78e-09	1.4e-08
ENSG00000173917	HOXB2	17	46618256	46623441	non-DEG	266.833	-0.216858	0.137159	0.226723
ENSG00000173926	2022-03-03	5	126203406	126366500	non-DEG	195.691	-0.0749056	0.261571	0.380252
ENSG00000173928	SWSAP1	19	11485361	11487627	non-DEG	87.9583	0.129613	0.00347768	0.00926497
ENSG00000173930	SLCO4C1	5	101569690	101632253	More.in.YRI	122.332	-1.60526	5.18e-40	1.37e-37
ENSG00000173933	RBM4	11	66384097	66434153	non-DEG	2653.56	-0.0400364	0.126581	0.212355
ENSG00000173947	PIFO	1	111888910	111895635	non-DEG	41.9756	-0.168399	0.0395067	0.0790103
ENSG00000173950	XXYLT1	3	194789008	194991896	non-DEG	283.481	-0.0860139	0.0288235	0.0601878
ENSG00000173960	UBXN2A	2	24150155	24227779	non-DEG	797.34	-0.114751	3.16e-05	0.00012832
ENSG00000173992	CCS	11	66360292	66373490	More.in.EUR	579.635	0.337073	3.77e-17	8.09e-16
ENSG00000174004	NRROS	3	196366557	196388875	non-DEG	1056.71	-0.0629942	0.103409	0.179714
ENSG00000174007	CEP19	3	196433148	196439164	non-DEG	165.602	-0.0840588	0.0269006	0.0566325
ENSG00000174013	FBXO45	3	196295482	196315930	non-DEG	890.177	0.0686436	0.00981561	0.0233422
ENSG00000174021	GNG5	1	84964008	84972248	non-DEG	2885.13	0.13445	0.000291283	0.000983179
ENSG00000174032	SLC25A30	13	45967451	45992590	More.in.YRI	669.923	-0.257691	1.27e-11	1.36e-10
ENSG00000174080	CTSF	11	66330934	66336312	non-DEG	15.9237	0.149547	0.177985	0.279848
ENSG00000174083	PIK3R6	17	8706041	8770994	non-DEG	4971.4	-0.0973896	0.038306	0.0769671
ENSG00000174093		17	36337717	36421858	More.in.EUR	233.274	0.294642	1.26e-08	8.73e-08
ENSG00000174100	MRPL45	17	36452989	36479101	non-DEG	688.792	0.08651	0.00148857	0.0043118
ENSG00000174106	LEMD3	12	65563351	65642107	More.in.YRI	799.128	-0.146534	1.03e-06	5.32e-06
ENSG00000174109	C16orf91	16	1469745	1479345	More.in.EUR	242.457	0.143497	0.00018049	0.000635387
ENSG00000174111	SOCS7	17	36508111	36556019	More.in.YRI	66.052	-0.444985	1.95e-10	1.77e-09
ENSG00000174123	TLR10	4	38773860	38784611	More.in.EUR	2614.05	0.293745	3.06e-08	2.01e-07
ENSG00000174125	TLR1	4	38792298	38858438	More.in.EUR	424.368	0.433204	1.37e-11	1.45e-10
ENSG00000174130	TLR6	4	38825336	38858438	More.in.EUR	921.06	0.381289	2.95e-09	2.26e-08
ENSG00000174132	FAM174A	5	99871009	99922445	More.in.EUR	157.292	0.2388	5.03e-10	4.3e-09
ENSG00000174136	RGMB	5	98104354	98134347	non-DEG	182.801	-0.0276189	0.734384	0.819584
ENSG00000174137	FAM53A	4	1619642	1686029	More.in.YRI	20.7367	-0.316155	0.00867387	0.0209404
ENSG00000174151	CYB561D1	1	110036674	110045554	More.in.YRI	341.379	-0.235946	1.42e-09	1.14e-08
ENSG00000174165	ZDHHC24	11	66288108	66313709	non-DEG	282.236	-0.112501	0.062691	0.117324
ENSG00000174173	TRMT10C	3	101280706	101285290	More.in.EUR	816.334	0.335191	1.6e-17	3.59e-16
ENSG00000174177	CTU2	16	88772871	88781794	non-DEG	417.462	0.0534299	0.349728	0.476868
ENSG00000174194	AGAP8	10	51224681	51371321	More.in.EUR	155.552	0.209595	0.00423812	0.0110539
ENSG00000174196	FAM21D	10	51187938	51192032	More.in.EUR	178.489	0.847546	1.53e-05	6.57e-05
ENSG00000174197	MGA	15	41913422	42062141	More.in.YRI	1250.32	-0.310702	1.67e-11	1.75e-10
ENSG00000174206	C12orf66	12	64580096	64616076	non-DEG	283.744	0.0279421	0.22078	0.332683
ENSG00000174227	PIGG	4	492989	533985	non-DEG	385.226	0.0161722	0.624249	0.732179
ENSG00000174231	PRPF8	17	1553923	1588176	non-DEG	12678.5	0.0338226	0.313144	0.438583
ENSG00000174233	ADCY6	12	49159975	49182820	More.in.YRI	265.315	-0.411604	0.00229943	0.00636995
ENSG00000174238	PITPNA	17	1421012	1466110	More.in.YRI	2322.85	-0.230567	1.39e-14	2.15e-13
ENSG00000174243	DDX23	12	49223547	49246625	non-DEG	3431.03	-0.10463	3.83e-07	2.12e-06
ENSG00000174276	ZNHIT2	11	64883875	64885170	non-DEG	113.53	0.106852	0.357796	0.484758
ENSG00000174282	ZBTB4	17	7362685	7387582	non-DEG	1341.76	-0.0965419	0.00355354	0.00944692
ENSG00000174292	TNK1	17	7283853	7293093	More.in.EUR	30.2036	0.217171	0.0141698	0.0322353
ENSG00000174306	ZHX3	20	39807088	39946312	More.in.YRI	470.784	-0.226105	9.04e-08	5.53e-07
ENSG00000174307	PHLDA3	1	201434620	201438365	More.in.EUR	645.994	0.195302	0.00656123	0.0163147
ENSG00000174326	SLC16A11	17	6944949	6947242	non-DEG	18.2437	-0.227759	0.0964771	0.169329
ENSG00000174327	SLC16A13	17	6939394	6943440	More.in.YRI	175.63	-0.375818	5.87e-15	9.5e-14
ENSG00000174368	PMS2P2	7	74880905	74988262	non-DEG	20.8044	0.149696	0.0500132	0.0964973
ENSG00000174371	EXO1	1	242011269	242058450	non-DEG	803.281	-0.0951876	0.00829581	0.0201222
ENSG00000174373	RALGAPA1	14	36007558	36278510	non-DEG	775.614	0.0860659	0.0232541	0.0498155
ENSG00000174374	WBSCR16	7	74441226	74490064	More.in.EUR	1026.71	0.743959	5.48e-13	6.96e-12
ENSG00000174384		7	72507941	72515008	non-DEG	31.9671	0.108365	0.0995705	0.174058
ENSG00000174405	LIG4	13	108859787	108870716	More.in.EUR	431.144	0.140602	0.0020772	0.00580523
ENSG00000174428	GTF2IRD2B	7	74508364	74565623	More.in.EUR	320.316	0.172838	0.000232367	0.000799548
ENSG00000174437	ATP2A2	12	110718561	110788898	non-DEG	5128.26	-0.129212	8.92e-05	0.000333514
ENSG00000174442	ZWILCH	15	66797297	66842115	non-DEG	978.651	0.0575038	0.183169	0.28635
ENSG00000174444	RPL4	15	66790355	66816870	non-DEG	85761.1	0.128729	6.3e-06	2.88e-05
ENSG00000174446	SNAPC5	15	66782473	66790151	non-DEG	363.933	0.0836498	0.0086667	0.020927
ENSG00000174456	C12orf76	12	110465872	110511491	non-DEG	346.672	0.0350265	0.447931	0.574972
ENSG00000174483	BBS1	11	66278077	66301098	More.in.EUR	291.841	0.146482	0.00220096	0.00612043
ENSG00000174485	DENND4A	15	65950384	66084631	More.in.EUR	2460.31	0.145563	0.000102213	0.000377671
ENSG00000174500	GCSAM	3	111839688	111852152	non-DEG	3930.99	-0.140174	0.0745341	0.135673
ENSG00000174501	ANKRD36C	2	96514587	96657541	non-DEG	159.368	0.0465266	0.521678	0.644006
ENSG00000174514	MFSD4	1	205538013	205572046	non-DEG	71.894	-0.118136	0.0618711	0.116005
ENSG00000174516	PELI3	11	66234216	66244808	non-DEG	116.788	0.0577379	0.282515	0.404204
ENSG00000174529	TMEM81	1	205052258	205053645	non-DEG	37.9726	0.126043	0.0112084	0.0262638
ENSG00000174547	MRPL11	11	66202546	66234209	non-DEG	1613.53	0.0706191	0.0710512	0.130292
ENSG00000174564	IL20RB	3	136665072	136729927	More.in.EUR	17.1192	0.356565	3.94e-07	2.18e-06
ENSG00000174574	AKIRIN1	1	39456895	39471731	non-DEG	2293.87	-0.00284069	0.928592	0.954808
ENSG00000174579	MSL2	3	135867764	135916083	More.in.YRI	1208.99	-0.26299	1.33e-14	2.06e-13
ENSG00000174586	ZNF497	19	58865723	58874214	non-DEG	149.117	0.116981	0.00734559	0.0180443
ENSG00000174600	CMKLR1	12	108681821	108733118	More.in.YRI	300.102	-0.966084	9.4e-11	8.93e-10
ENSG00000174606	ANGEL2	1	213165524	213189168	non-DEG	938.953	-0.131297	1.55e-05	6.64e-05
ENSG00000174607	UGT8	4	115519611	115599380	More.in.YRI	52.5822	-0.812572	7.87e-13	9.77e-12
ENSG00000174628	IQCK	16	19727778	19868907	More.in.EUR	36.7363	0.266724	4.78e-07	2.6e-06
ENSG00000174652	ZNF266	19	9523272	9546254	More.in.EUR	1094.28	0.215826	2.03e-06	1e-05
ENSG00000174669	SLC29A2	11	66129992	66139685	non-DEG	289.231	0.0717521	0.258828	0.377362
ENSG00000174684	B3GNT1	11	66112843	66115163	More.in.EUR	169.747	0.151088	9.37e-05	0.000348965
ENSG00000174695	TMEM167A	5	82348665	82373682	non-DEG	1676.18	-0.0124701	0.681545	0.777931
ENSG00000174705	SH3PXD2B	5	171752185	171881527	More.in.EUR	23.5316	0.320048	0.0158658	0.0355629
ENSG00000174718	KIAA1551	12	32112304	32146039	More.in.EUR	1794.24	0.341468	5.13e-15	8.41e-14
ENSG00000174720	LARP7	4	113558120	113578748	More.in.EUR	1580.51	0.426859	2.07e-27	1.55e-25
ENSG00000174738	NR1D2	3	23986751	24022109	More.in.YRI	237.251	-0.198805	0.00377719	0.0099637
ENSG00000174744	BRMS1	11	66104804	66112596	non-DEG	1133.66	0.123564	0.0010459	0.00313688
ENSG00000174748	RPL15	3	23958036	23965183	More.in.EUR	43290.6	0.157219	1.46e-07	8.65e-07
ENSG00000174749	C4orf32	4	113066553	113116412	More.in.EUR	897.884	0.252474	6.69e-09	4.85e-08
ENSG00000174775	HRAS	11	532242	537287	non-DEG	479.665	0.0625654	0.214328	0.324442
ENSG00000174780	SRP72	4	57333081	57369839	non-DEG	4202.64	-0.0658554	0.0522112	0.100266
ENSG00000174796	THAP6	4	76439156	76475683	non-DEG	349.008	0.00176777	0.965345	0.977421
ENSG00000174799	CEP135	4	56815037	56899529	More.in.EUR	483.261	0.15588	0.000245173	0.000840853
ENSG00000174837	EMR1	19	6887577	6940470	non-DEG	92.8327	-0.307792	0.0311431	0.064345
ENSG00000174839	DENND6A	3	57611184	57678816	More.in.YRI	446.716	-0.271878	2.16e-15	3.69e-14
ENSG00000174840	PDE12	3	57542003	57552571	More.in.YRI	925.587	-0.277918	3.38e-16	6.45e-15
ENSG00000174842	GLMN	1	92711959	92764544	More.in.EUR	397.092	0.570694	2.25e-36	4.34e-34
ENSG00000174851	YIF1A	11	66052051	66056641	non-DEG	754.266	0.0898382	0.010408	0.0246037
ENSG00000174871	CNIH2	11	66045661	66052772	non-DEG	14.155	0.0561072	0.505817	0.62951
ENSG00000174886	NDUFA11	19	5891287	5904017	non-DEG	1876.23	0.129864	0.017986	0.0397117
ENSG00000174891	RSRC1	3	157823644	158263519	non-DEG	871.027	0.0157785	0.621384	0.729846
ENSG00000174903	RAB1B	11	66036004	66044963	non-DEG	4228.52	-0.0770104	0.0211503	0.0457951
ENSG00000174915	PTDSS2	11	448268	491393	non-DEG	367.202	-0.0206029	0.632323	0.739054
ENSG00000174917	C19orf70	19	5678432	5680907	More.in.EUR	778.475	0.23503	8.49e-08	5.22e-07
ENSG00000174928	C3orf33	3	155480401	155524140	More.in.EUR	45.6306	0.151913	0.000262213	0.000894499
ENSG00000174943	KCTD13	16	29916333	29938356	non-DEG	389.174	0.0207123	0.504847	0.628643
ENSG00000174945	AMZ1	7	2719156	2815134	More.in.YRI	105.817	-0.768562	5.78e-16	1.07e-14
ENSG00000174946	GPR171	3	150915619	150920988	More.in.YRI	40.4356	-0.511103	0.0106246	0.0250481
ENSG00000174951	FUT1	19	49251268	49258647	non-DEG	24.2893	-0.015382	0.836957	0.894284
ENSG00000174953	DHX36	3	153990335	154042286	non-DEG	1353.86	0.0664809	0.0365373	0.0738773
ENSG00000174989	FBXW8	12	117348761	117468953	non-DEG	370.679	-0.122742	0.00435358	0.0113168
ENSG00000174996	KLC2	11	66024765	66035331	non-DEG	668.813	-0.0349821	0.369776	0.497824
ENSG00000175029	CTBP2	10	126676421	126849739	More.in.YRI	111.807	-0.446448	1.06e-05	4.7e-05
ENSG00000175040	CHST2	3	142838173	142841800	non-DEG	659.518	0.187318	0.109713	0.188804
ENSG00000175048	ZDHHC14	6	157802165	158099178	More.in.YRI	494.07	-0.474302	1.74e-05	7.39e-05
ENSG00000175054	ATR	3	142168077	142297668	More.in.EUR	1307.43	0.488468	1.23e-25	7.28e-24
ENSG00000175063	UBE2C	20	44441215	44445596	non-DEG	1690.86	0.0244893	0.611281	0.721503
ENSG00000175066	GK5	3	141882414	141944449	non-DEG	230.514	-0.00647906	0.891401	0.93006
ENSG00000175073	VCPIP1	8	67540722	67579452	More.in.YRI	978.96	-0.154135	3.97e-06	1.88e-05
ENSG00000175087	PDIK1L	1	26437664	26452034	More.in.YRI	351.24	-0.243367	1.51e-09	1.2e-08
ENSG00000175104	TRAF6	11	36508577	36531822	More.in.YRI	259.095	-0.156713	7.04e-07	3.74e-06
ENSG00000175105	ZNF654	3	88188254	88193815	non-DEG	904.3	-0.0355512	0.371007	0.498995
ENSG00000175106	TVP23C	17	15341205	15466909	non-DEG	77.6382	0.0988996	0.21368	0.323685
ENSG00000175110	MRPS22	3	138724648	139076065	non-DEG	937.591	0.131466	2.09e-07	1.21e-06
ENSG00000175115	PACS1	11	65837834	66012218	More.in.YRI	3740.7	-0.354222	1.18e-24	6.26e-23
ENSG00000175130	MARCKSL1	1	32799433	32801980	More.in.YRI	6986.06	-0.224321	0.000538371	0.00171498
ENSG00000175137	SH3BP5L	1	249104648	249120832	More.in.YRI	638.253	-0.16957	5.54e-10	4.71e-09
ENSG00000175155	YPEL2	17	57409050	57479090	More.in.YRI	119.932	-0.259097	0.00336055	0.00898856
ENSG00000175166	PSMD2	3	184016497	184026842	non-DEG	5720.85	-0.0779489	0.0272925	0.0573655
ENSG00000175182	FAM131A	3	184053714	184064063	non-DEG	110.065	-0.0283572	0.567925	0.684879
ENSG00000175183	CSRP2	12	77252495	77272840	More.in.EUR	90.5166	0.251928	0.00723417	0.0178157
ENSG00000175193	PARL	3	183547173	183602721	non-DEG	1155.8	0.136236	3.76e-05	0.000150617
ENSG00000175197	DDIT3	12	57910371	57914300	non-DEG	445.221	0.119262	0.0561915	0.106745
ENSG00000175198	PCCA	13	100741269	101182686	More.in.EUR	308.535	0.142917	0.00138833	0.00405054
ENSG00000175203	DCTN2	12	57923885	57941114	non-DEG	2687.3	0.0717472	0.0127397	0.029364
ENSG00000175206	NPPA	1	11905766	11908402	More.in.EUR	18.9289	0.348791	1.16e-05	5.07e-05
ENSG00000175213	ZNF408	11	46722368	46727462	non-DEG	256.227	-0.0279644	0.437954	0.566044
ENSG00000175215	CTDSP2	12	58213710	58240522	More.in.YRI	2862.38	-0.664433	9.89e-59	9.26e-56
ENSG00000175216	CKAP5	11	46764598	46867847	non-DEG	5158.76	-0.0624538	0.0169479	0.0376919
ENSG00000175220	ARHGAP1	11	46698630	46722165	More.in.YRI	1567.94	-0.171506	3.1e-09	2.36e-08
ENSG00000175221	MED16	19	867962	893218	non-DEG	1122.83	-0.1254	0.0284917	0.0595803
ENSG00000175224	ATG13	11	46638826	46696368	non-DEG	1569.6	0.0360592	0.17786	0.279706
ENSG00000175262	C1orf127	1	11006528	11042094	More.in.YRI	22.298	-0.965459	3.45e-19	9.32e-18
ENSG00000175265	GOLGA8A	15	34671269	34880704	More.in.EUR	5507.82	0.607515	9.94e-11	9.42e-10
ENSG00000175279	APITD1	1	10490159	10512210	More.in.EUR	244.957	0.152025	4.47e-05	0.000177148
ENSG00000175283	DOLK	9	131707809	131709898	non-DEG	210.769	0.0145409	0.725816	0.813379
ENSG00000175287	PHYHD1	9	131683174	131704320	More.in.YRI	41.7453	-0.942434	6.75e-07	3.6e-06
ENSG00000175305	CCNE2	8	95891998	95908906	More.in.YRI	184.339	-0.234661	7.94e-05	0.000300428
ENSG00000175309	PHYKPL	5	177635498	177659792	non-DEG	854.493	0.0183541	0.684442	0.780193
ENSG00000175322	ZNF519	18	14057456	14132489	non-DEG	197.356	0.0587324	0.120781	0.204352
ENSG00000175324	LSM1	8	38020839	38034248	More.in.EUR	694.234	0.149152	1.54e-05	6.63e-05
ENSG00000175334	BANF1	11	65769550	65771620	non-DEG	3430.78	0.0802006	0.058347	0.110249
ENSG00000175348	TMEM9B	11	8968841	8986558	non-DEG	728.284	-0.137408	2.39e-07	1.37e-06
ENSG00000175354	PTPN2	18	12785477	12929642	More.in.EUR	1242.08	0.267142	2.47e-14	3.68e-13
ENSG00000175376	EIF1AD	11	65764016	65769647	non-DEG	750.712	-0.125934	2.56e-07	1.46e-06
ENSG00000175387	SMAD2	18	45357922	45457515	non-DEG	2314.7	-0.0902423	0.000148052	0.000529367
ENSG00000175390	EIF3F	11	7991798	8023409	non-DEG	6567.74	-0.0693493	0.0490563	0.0948815
ENSG00000175395	ZNF25	10	38238500	38265561	More.in.EUR	240.92	0.260698	3.36e-10	2.95e-09
ENSG00000175414	ARL10	5	175792471	175828866	More.in.YRI	586.697	-0.269925	4.81e-08	3.07e-07
ENSG00000175416	CLTB	5	175819456	175843570	non-DEG	762.713	0.0596251	0.213076	0.322995
ENSG00000175449	RFESD	5	94982458	95020477	More.in.EUR	52.1797	0.475915	7.56e-14	1.07e-12
ENSG00000175455	CCDC14	3	123616152	123680564	More.in.EUR	1426.81	0.466393	1.62e-18	4.09e-17
ENSG00000175463	TBC1D10C	11	67171386	67177560	More.in.YRI	1030.49	-0.195088	0.00116332	0.00345321
ENSG00000175467	SART1	11	65729160	65747299	non-DEG	2222.1	0.0657096	0.121419	0.205139
ENSG00000175470	PPP2R2D	10	133747955	133773331	non-DEG	422.291	-0.0608683	0.00096775	0.00292163
ENSG00000175471	MCTP1	5	94039446	94620279	non-DEG	433.12	0.105698	0.205371	0.313911
ENSG00000175482	POLD4	11	67118248	67124443	non-DEG	2831.93	-0.0404212	0.428091	0.556107
ENSG00000175489	LRRC25	19	18501954	18508427	More.in.YRI	47.3587	-0.331005	0.00217885	0.00606411
ENSG00000175497	DPP10	2	115199876	116603328	More.in.EUR	33.6785	0.281535	1.97e-07	1.14e-06
ENSG00000175505	CLCF1	11	67131639	67141648	non-DEG	76.7971	-0.0894647	0.397747	0.525933
ENSG00000175518	UBQLNL	11	5535623	5537935	More.in.EUR	21.5133	0.373762	2.74e-05	0.000112518
ENSG00000175536	LIPT2	11	74202757	74204778	More.in.YRI	46.2372	-0.239357	5.33e-06	2.46e-05
ENSG00000175548	ALG10B	12	38710380	38717784	More.in.YRI	224.942	-0.311918	9.66e-08	5.89e-07
ENSG00000175550	DRAP1	11	65686728	65689032	non-DEG	2033.14	0.0771807	0.0705385	0.129542
ENSG00000175564	UCP3	11	73711326	73720480	More.in.YRI	20.1221	-0.176409	0.0189321	0.0415167
ENSG00000175567	UCP2	11	73685712	73694352	More.in.YRI	4872.17	-0.3816	2.6e-19	7.29e-18
ENSG00000175573	C11orf68	11	65684279	65686588	non-DEG	697.141	0.0985253	0.00308564	0.00831771
ENSG00000175575	PAAF1	11	73587744	73638790	More.in.EUR	765.337	0.165371	9.96e-08	6.05e-07
ENSG00000175581	MRPL48	11	73498361	73576178	non-DEG	794.496	0.11787	0.000489962	0.00157339
ENSG00000175582	RAB6A	11	73386683	73472182	non-DEG	2097.96	-0.037487	0.190436	0.295478
ENSG00000175592	FOSL1	11	65659520	65668044	More.in.EUR	149.149	0.292544	0.000132283	0.000477081
ENSG00000175595	ERCC4	16	14014014	14046202	More.in.YRI	433.012	-0.266946	1.3e-10	1.21e-09
ENSG00000175602	CCDC85B	11	65657875	65659105	non-DEG	981.404	0.246687	0.175469	0.276555
ENSG00000175606	TMEM70	8	74884672	74895018	non-DEG	704.319	-0.0227788	0.470779	0.596821
ENSG00000175634	RPS6KB2	11	67195931	67202872	non-DEG	1382.68	0.0498743	0.0922675	0.16303
ENSG00000175643	RMI2	16	11343476	11445619	non-DEG	774.69	0.121903	0.026919	0.0566621
ENSG00000175662	TOM1L2	17	17746828	17875736	non-DEG	466.01	-0.137073	0.00212917	0.00593718
ENSG00000175691	ZNF77	19	2933216	2944969	non-DEG	81.3528	0.03689	0.406869	0.535206
ENSG00000175711	B3GNTL1	17	80900031	81009686	More.in.EUR	157.97	0.177668	0.000759678	0.00234641
ENSG00000175727	MLXIP	12	122516628	122631894	non-DEG	398.32	-0.136674	0.0185403	0.0407647
ENSG00000175730	BAK1P1	20	31276723	31278816	More.in.YRI	33.8136	-0.375985	0.000473781	0.00152666
ENSG00000175756	AURKAIP1	1	1309110	1310875	More.in.EUR	1610.42	0.16628	0.000907206	0.00275471
ENSG00000175764	TTLL11	9	124584207	124855885	non-DEG	49.3744	-0.0344968	0.469087	0.595338
ENSG00000175768	TOMM5	9	37582643	37592639	non-DEG	1774.86	0.0735476	0.0509817	0.0981566
ENSG00000175782	SLC35E3	12	69139886	69187508	non-DEG	388.558	0.0292486	0.417477	0.545645
ENSG00000175787	ZNF169	9	97021593	97063736	More.in.EUR	160.697	0.16337	0.000882944	0.00268726
ENSG00000175792	RUVBL1	3	127783621	127872757	More.in.EUR	2258.32	0.171506	7.32e-06	3.31e-05
ENSG00000175793	SFN	1	27189633	27190947	More.in.EUR	37.7998	0.557447	6.85e-05	0.00026257
ENSG00000175806	MSRA	8	9911778	10286401	non-DEG	153.316	-0.00950343	0.866447	0.913136
ENSG00000175826	CTDNEP1	17	7146910	7155810	non-DEG	2953.09	-0.0886615	0.000118048	0.000430779
ENSG00000175827		11	65545092	65547316	non-DEG	39.425	0.264445	0.365246	0.492924
ENSG00000175832	ETV4	17	41605212	41656988	More.in.EUR	502.809	0.299956	8.38e-05	0.000315075
ENSG00000175841	FAM172BP	3	101237711	101242731	non-DEG	33.3075	0.189059	0.0393148	0.0786986
ENSG00000175854	SWI5	9	131037658	131051269	More.in.EUR	252.63	0.149063	9.05e-05	0.00033799
ENSG00000175857	GAPT	5	57787262	57792917	More.in.YRI	38.0574	-1.05	3.63e-11	3.63e-10
ENSG00000175866	BAIAP2	17	79008948	79091232	More.in.EUR	26.8059	0.688006	4.61e-10	3.95e-09
ENSG00000175893	ZDHHC21	9	14611069	14693469	non-DEG	925.239	0.0766095	0.0955593	0.167986
ENSG00000175895	PLEKHF2	8	96146032	96168912	non-DEG	1392.18	-0.0765473	0.0979205	0.171608
ENSG00000175906	ARL4D	17	41476327	41478505	More.in.EUR	28.164	0.166237	0.0208877	0.0452975
ENSG00000175911		17	78977135	78978932	More.in.YRI	18.8167	-0.618372	2.19e-19	6.19e-18
ENSG00000175931	UBE2O	17	74385532	74449288	non-DEG	1697.02	-0.109997	0.000114511	0.000419097
ENSG00000175938	ORAI3	16	30960387	30967782	More.in.YRI	979.473	-0.150239	0.000482747	0.00155281
ENSG00000175970	UNC119B	12	121148238	121161443	non-DEG	1546.77	-0.0992906	0.000744896	0.00230428
ENSG00000175984	DENND2C	1	115125469	115213043	non-DEG	26.7501	-0.156417	0.0346449	0.0706011
ENSG00000176014	TUBB6	18	12307668	12344319	non-DEG	1772.71	0.0304835	0.726098	0.813556
ENSG00000176018	LYSMD3	5	89811428	89825401	More.in.YRI	704.313	-0.18123	0.000174267	0.000614634
ENSG00000176020	AMIGO3	3	49754267	49761349	non-DEG	120.574	-0.209667	0.16742	0.2664
ENSG00000176022	B3GALT6	1	1167629	1170421	More.in.EUR	300.175	0.149181	0.00785405	0.0191606
ENSG00000176024	ZNF613	19	52430400	52452012	non-DEG	141.758	0.0328039	0.385956	0.514158
ENSG00000176055	MBLAC2	5	89754020	89770585	non-DEG	274.395	0.117824	0.000346384	0.00115167
ENSG00000176058	TPRN	9	140086069	140098645	More.in.EUR	287.174	0.17852	0.00140088	0.00408216
ENSG00000176082		14	70935877	70937825	non-DEG	19.3264	0.017326	0.866974	0.913422
ENSG00000176087	SLC35A4	5	139944041	139948688	non-DEG	3175.92	-0.101005	0.00078927	0.00242496
ENSG00000176095	IP6K1	3	49761727	49823975	More.in.YRI	1002.6	-0.282007	2.87e-20	9e-19
ENSG00000176101	SSNA1	9	140083099	140084822	non-DEG	1048.09	0.122037	0.0118619	0.0275905
ENSG00000176102	CSTF3	11	33098734	33183917	non-DEG	1468.41	0.102447	3.68e-08	2.39e-07
ENSG00000176105	YES1	18	721588	812547	non-DEG	537.042	-0.0386813	0.557711	0.675607
ENSG00000176108	CHMP6	17	78965398	78983317	non-DEG	450.296	-0.0370997	0.25116	0.368293
ENSG00000176124	DLEU1	13	50656307	51297372	non-DEG	255.221	0.135799	4.13e-05	0.000164377
ENSG00000176125	UFSP1	7	100486346	100487339	More.in.YRI	16.815	-0.178445	0.0223019	0.0480151
ENSG00000176142	TMEM39A	3	119148347	119187677	More.in.YRI	907.297	-0.254722	1.21e-06	6.19e-06
ENSG00000176148	TCP11L1	11	33060963	33127489	non-DEG	443.013	-0.0563403	0.0926058	0.16354
ENSG00000176155	CCDC57	17	80059336	80170706	non-DEG	479.031	0.0886169	0.0881696	0.156889
ENSG00000176160	HSF5	17	56497528	56565745	non-DEG	19.3485	-0.0165241	0.895197	0.93278
ENSG00000176170	SPHK1	17	74372665	74383941	More.in.EUR	27.4221	0.560371	2.8e-09	2.15e-08
ENSG00000176171	BNIP3	10	133781578	133795435	More.in.EUR	3750.83	0.224179	1.2e-06	6.15e-06
ENSG00000176182	MYPOP	19	46393278	46405862	non-DEG	129.569	-0.0938625	0.0774392	0.14027
ENSG00000176208	ATAD5	17	29158988	29222887	non-DEG	828.441	0.135909	0.00322932	0.00867559
ENSG00000176209	SMIM19	8	42396298	42409603	More.in.EUR	679.214	0.234426	2.35e-11	2.4e-10
ENSG00000176222	ZNF404	19	44376515	44405537	More.in.EUR	95.484	0.669987	3.4e-18	8.27e-17
ENSG00000176225	RTTN	18	67671029	67873181	More.in.EUR	1293.13	0.204499	2.37e-06	1.16e-05
ENSG00000176244	ACBD7	10	15119522	15130775	More.in.EUR	18.3723	0.309218	0.000566601	0.00179705
ENSG00000176248	ANAPC2	9	140069236	140082989	non-DEG	865.955	-0.0105001	0.787557	0.858537
ENSG00000176261	ZBTB8OS	1	33065773	33116504	More.in.EUR	834.964	0.400853	2.21e-29	2.12e-27
ENSG00000176273	SLC35G1	10	95653730	95715819	More.in.EUR	114.85	0.278793	1.26e-13	1.74e-12
ENSG00000176340	COX8A	11	63742079	63744015	non-DEG	3330.33	0.028038	0.551591	0.670647
ENSG00000176354		3	37283303	37285686	non-DEG	45.8278	0.0578335	0.196037	0.302268
ENSG00000176371	ZSCAN2	15	85144217	85171027	non-DEG	139.039	0.0689451	0.136344	0.225659
ENSG00000176381	PRR18	6	166719168	166721936	non-DEG	194.604	0.163951	0.222439	0.3345
ENSG00000176383	B3GNT4	12	122688090	122693499	More.in.EUR	18.5042	0.231492	0.015579	0.0350338
ENSG00000176386	CDC26	9	116018115	116037869	non-DEG	619.009	0.0512757	0.0526834	0.101084
ENSG00000176390	CRLF3	17	29096406	29151794	non-DEG	1137.53	-0.119103	5.96e-09	4.37e-08
ENSG00000176393	RNPEP	1	201951500	201975275	non-DEG	1985.25	-0.103161	0.000605908	0.00190833
ENSG00000176396	EID2	19	40028890	40030870	non-DEG	174.819	0.0482901	0.185368	0.289219
ENSG00000176401	EID2B	19	40021630	40023494	More.in.EUR	91.7333	0.186768	3.45e-05	0.00013889
ENSG00000176407	KCMF1	2	85198216	85286595	non-DEG	2075.47	-0.0337819	0.185017	0.288827
ENSG00000176410	DNAJC30	7	73095299	73097783	non-DEG	178.724	0.130394	0.00293973	0.00796452
ENSG00000176422	SPRYD4	12	56862301	56864763	non-DEG	381.787	-0.0854359	0.0589823	0.111299
ENSG00000176438	SYNE3	14	95883831	95942173	More.in.YRI	483.433	-0.455189	8.86e-13	1.09e-11
ENSG00000176444	CLK2	1	155232659	155248282	non-DEG	771.347	-0.120696	1.24e-06	6.33e-06
ENSG00000176454	LPCAT4	15	34651106	34659479	non-DEG	1003.08	0.0583348	0.071139	0.130417
ENSG00000176463	SLCO3A1	15	92396925	92715665	More.in.YRI	23.3185	-0.406536	0.00039489	0.00129488
ENSG00000176472	ZNF575	19	44029649	44040282	More.in.YRI	32.0438	-0.156533	0.0196547	0.0429254
ENSG00000176473	WDR25	14	100842755	100996640	More.in.EUR	117.7	0.166023	0.000115586	0.000422559
ENSG00000176476	CCDC101	16	28565236	28603111	non-DEG	242.771	-0.0448587	0.286379	0.408679
ENSG00000176485	PLA2G16	11	63340667	63384355	non-DEG	296.218	0.168746	0.0829069	0.148736
ENSG00000176490	DIRAS1	19	2714565	2721416	More.in.YRI	21.6654	-0.473858	0.000649765	0.00203643
ENSG00000176531	PHLDB3	19	43979106	44009087	non-DEG	241.469	-0.125654	0.0186205	0.0409155
ENSG00000176533	GNG7	19	2511217	2702707	non-DEG	1189.09	0.0583611	0.305065	0.429378
ENSG00000176542	KIAA2018	3	113367232	113415493	non-DEG	655.11	0.0722906	0.0225892	0.0485698
ENSG00000176563	CNTD1	17	40950810	40963605	More.in.EUR	27.4168	0.237662	0.00144264	0.00419035
ENSG00000176593		19	58513429	58522600	More.in.YRI	113.662	-0.32443	7.2e-07	3.82e-06
ENSG00000176597	B3GNT5	3	182971032	183016292	non-DEG	16.0276	0.0787325	0.376107	0.504071
ENSG00000176619	LMNB2	19	2427636	2456994	More.in.YRI	4447.35	-0.229129	1.57e-09	1.24e-08
ENSG00000176623	RMDN1	8	87480486	87526586	non-DEG	1300.82	0.128351	2.21e-06	1.08e-05
ENSG00000176624	MEX3C	18	48700920	48744674	More.in.YRI	1238.28	-0.31186	1.35e-15	2.38e-14
ENSG00000176658	MYO1D	17	30819540	31204195	More.in.YRI	1153.08	-0.234163	0.00124417	0.00366789
ENSG00000176681	LRRC37A	17	44370099	44415160	More.in.YRI	64.1544	-0.549386	4.22e-11	4.19e-10
ENSG00000176700	SCAND2P	15	85174682	85185695	non-DEG	155.16	0.0828435	0.0882762	0.157047
ENSG00000176714	CCDC121	2	27848506	27851879	non-DEG	30.6424	-0.0275966	0.654131	0.756251
ENSG00000176715	ACSF3	16	89154783	89222254	non-DEG	928.502	-0.1306	5.27e-06	2.44e-05
ENSG00000176731	C8orf59	8	86126311	86132650	More.in.EUR	1305.89	0.247367	5.33e-10	4.54e-09
ENSG00000176749	CDK5R1	17	30813637	30818274	More.in.YRI	1268.7	-0.281142	0.000306592	0.00103048
ENSG00000176771	NCKAP5	2	133429374	134326034	More.in.YRI	65.7742	-0.517984	0.00110369	0.00329221
ENSG00000176783	RUFY1	5	178977559	179037027	non-DEG	1010.17	-0.118142	4.63e-08	2.96e-07
ENSG00000176788	BASP1	5	17065707	17276943	More.in.EUR	4172.22	0.161036	0.016441	0.0366952
ENSG00000176809	LRRC37A3	17	62850430	62915598	More.in.EUR	74.2156	0.258739	7.78e-05	0.000294932
ENSG00000176824		2	145218679	145221645	non-DEG	40.5438	0.116056	0.0725061	0.132598
ENSG00000176834	VSIG10	12	118501398	118573831	More.in.YRI	60.3966	-0.240322	1.62e-05	6.94e-05
ENSG00000176845	METRNL	17	81037567	81052864	More.in.EUR	29.5564	0.374175	0.00331238	0.00887145
ENSG00000176853	FAM91A1	8	124780696	124827692	non-DEG	1809.84	-0.0797158	0.0212085	0.0459059
ENSG00000176871	WSB2	12	118470712	118500235	More.in.YRI	1646.59	-0.263197	1.44e-13	1.97e-12
ENSG00000176890	TYMS	18	657604	673578	non-DEG	7093.05	0.0399787	0.243809	0.359625
ENSG00000176894	PXMP2	12	133264192	133297276	non-DEG	467.257	-0.0807114	0.0301106	0.0624924
ENSG00000176903	PNMA1	14	74178494	74181128	More.in.EUR	716.09	0.270839	3.46e-08	2.25e-07
ENSG00000176909	MAMSTR	19	49215999	49222978	non-DEG	15.9829	-0.0268894	0.696042	0.789665
ENSG00000176912	C18orf56	18	641320	658340	non-DEG	51.7761	0.149391	0.0250641	0.0532406
ENSG00000176915	ANKLE2	12	133302254	133338474	non-DEG	2521.65	-0.0667148	0.00719896	0.0177407
ENSG00000176927	EFCAB5	17	28256218	28435470	More.in.EUR	28.9791	0.175256	0.00162756	0.00466952
ENSG00000176933	TOB2P1	6	28185421	28186655	non-DEG	15.2691	0.0640041	0.331615	0.458067
ENSG00000176945	MUC20	3	195447753	195467994	More.in.EUR	57.3913	0.179203	0.0129509	0.0297878
ENSG00000176946	THAP4	2	242523820	242576864	non-DEG	1130.1	0.0892505	0.0133764	0.0306544
ENSG00000176953	NFATC2IP	16	28962128	28978418	More.in.YRI	1649.33	-0.190367	8.58e-10	7.06e-09
ENSG00000176973	FAM89B	11	65339820	65341669	non-DEG	264.53	-0.148701	0.0342287	0.0698179
ENSG00000176974	SHMT1	17	18231187	18266856	non-DEG	904.683	0.00832518	0.844184	0.898528
ENSG00000176978	DPP7	9	140004994	140009629	More.in.EUR	1870.84	0.427303	2.36e-17	5.18e-16
ENSG00000176986	SEC24C	10	75504120	75531919	non-DEG	5693.46	0.0477423	0.0361762	0.0732151
ENSG00000176994	SMCR8	17	18218624	18226517	More.in.YRI	409.066	-0.801941	2.23e-24	1.14e-22
ENSG00000177000	MTHFR	1	11845780	11866977	More.in.YRI	803.025	-0.464148	1.87e-30	2.03e-28
ENSG00000177030	DEAF1	11	644233	706715	non-DEG	733.577	-0.0443112	0.221871	0.333914
ENSG00000177034	MTX3	5	79275584	79287082	More.in.YRI	226.96	-0.250687	0.000418379	0.00136338
ENSG00000177042	TMEM80	11	695428	705028	More.in.YRI	212.993	-0.241938	3.07e-07	1.73e-06
ENSG00000177045	SIX5	19	46268043	46272484	non-DEG	162.024	0.0285829	0.684597	0.780292
ENSG00000177051	FBXO46	19	46213887	46234162	non-DEG	1062.7	-0.119217	0.00671912	0.016671
ENSG00000177054	ZDHHC13	11	19138646	19197969	non-DEG	655.529	0.037438	0.118159	0.200588
ENSG00000177058	SLC38A9	5	54921673	55069022	More.in.YRI	354.809	-0.140122	1.02e-06	5.3e-06
ENSG00000177076	ACER2	9	19408925	19452018	More.in.YRI	87.5579	-0.267749	8.81e-05	0.00032988
ENSG00000177082	WDR73	15	85185999	85197574	non-DEG	375.358	0.122679	2.22e-06	1.09e-05
ENSG00000177084	POLE	12	133200348	133263951	non-DEG	2454.94	-0.0829929	0.0218499	0.0471347
ENSG00000177096	FAM109B	22	42470255	42475445	More.in.EUR	26.3264	0.31511	1.21e-05	5.31e-05
ENSG00000177103	DSCAML1	11	117298489	117688240	More.in.YRI	64.5411	-0.304024	0.0198055	0.0432198
ENSG00000177105	RHOG	11	3848208	3862213	non-DEG	3452.55	0.0794178	0.0375144	0.0755618
ENSG00000177106	EPS8L2	11	694438	727727	non-DEG	314.312	0.0710193	0.27822	0.399177
ENSG00000177119	ANO6	12	45609770	45834187	non-DEG	2132	-0.0419185	0.297147	0.420581
ENSG00000177125	ZBTB34	9	129622944	129648157	More.in.YRI	385.825	-0.213552	3.16e-08	2.07e-07
ENSG00000177144	NUDT4P1	1	145139025	145139569	non-DEG	124.114	-0.100034	0.200263	0.307483
ENSG00000177150	FAM210A	18	13663346	13726662	non-DEG	1269.87	-0.033945	0.324889	0.45108
ENSG00000177156	TALDO1	11	747329	765024	More.in.EUR	3930.65	0.141279	4.99e-05	0.000195265
ENSG00000177169	ULK1	12	132379196	132407712	non-DEG	424.368	-0.0721395	0.241156	0.356553
ENSG00000177173	NAP1L4P1	1	117075558	117076714	non-DEG	79.1175	0.16106	0.0393388	0.0787286
ENSG00000177181	RIMKLA	1	42846466	42888249	non-DEG	544.39	-0.0980384	0.284329	0.406341
ENSG00000177182	CLVS1	8	61969717	62414204	More.in.EUR	64.1898	0.332067	0.000642327	0.00201552
ENSG00000177192	PUS1	12	132413745	132428406	More.in.EUR	764.099	0.13927	0.000315353	0.00105836
ENSG00000177200	CHD9	16	53088945	53363062	non-DEG	1673.14	0.118803	0.00127867	0.00375945
ENSG00000177225	PDDC1	11	767220	777488	non-DEG	824.681	-0.0865423	0.0684457	0.126416
ENSG00000177236		11	780117	780755	More.in.EUR	25.7969	0.565992	3.16e-10	2.79e-09
ENSG00000177239	MAN1B1	9	139981379	140003635	non-DEG	1080.65	0.0686624	0.0406704	0.0809243
ENSG00000177272	KCNA3	1	111214310	111217655	More.in.YRI	125.969	-0.303094	0.00331996	0.00888871
ENSG00000177302	TOP3A	17	18174742	18218321	non-DEG	1060.34	-0.107229	3.39e-07	1.9e-06
ENSG00000177303	CASKIN2	17	73496342	73511664	More.in.YRI	31.6368	-0.832553	5.54e-12	6.18e-11
ENSG00000177311	ZBTB38	3	141043055	141168634	More.in.YRI	4190.99	-0.715125	2.66e-13	3.52e-12
ENSG00000177335	C8orf31	8	144120626	144141359	non-DEG	42.0478	0.206392	0.0916797	0.162142
ENSG00000177352	CCDC71	3	49199968	49203754	non-DEG	576.744	-0.0517679	0.132293	0.220373
ENSG00000177359		12	31264586	31359088	More.in.EUR	36.256	0.588553	1.29e-10	1.2e-09
ENSG00000177370	TIMM22	17	900357	906911	non-DEG	515.631	-0.00871581	0.793119	0.862198
ENSG00000177374	HIC1	17	1957448	1962981	non-DEG	690.513	0.00178134	0.989707	0.993522
ENSG00000177380	PPFIA3	19	49622646	49654283	non-DEG	29.1676	0.167602	0.0770137	0.139596
ENSG00000177383	MAGEF1	3	184428156	184429836	non-DEG	557.87	0.107859	0.0195763	0.0427755
ENSG00000177409	SAMD9L	7	92759368	92777682	non-DEG	2713.02	0.00735819	0.914626	0.945415
ENSG00000177425	PAWR	12	79968759	80084877	non-DEG	1001.89	0.11719	0.018141	0.0400262
ENSG00000177426	TGIF1	18	3411606	3458409	non-DEG	92.2814	-0.116141	0.108775	0.187535
ENSG00000177427	MIEF2	17	18163848	18169866	non-DEG	172.697	-0.112998	0.0167278	0.0372452
ENSG00000177432	NAP1L5	4	89617066	89619386	non-DEG	118.538	-0.123851	0.00282884	0.00769428
ENSG00000177453	NIM1K	5	43192173	43280952	non-DEG	95.798	-0.0540524	0.384375	0.512663
ENSG00000177455	CD19	16	28943260	28950667	non-DEG	2832.44	0.0905524	0.0110944	0.0260338
ENSG00000177459	C8orf47	8	99076539	99105838	non-DEG	260.789	-0.203737	0.0829549	0.148791
ENSG00000177463	NR2C2	3	14989091	15095107	More.in.YRI	348.015	-0.475248	2.26e-21	7.99e-20
ENSG00000177465	ACOT4	14	74058410	74063200	non-DEG	96.0912	0.00667191	0.928887	0.954899
ENSG00000177469	PTRF	17	40554470	40575535	non-DEG	121.951	-0.0386449	0.747319	0.829465
ENSG00000177479	ARIH2	3	48956254	49023815	non-DEG	1878.1	-0.0707389	0.00124911	0.00367997
ENSG00000177483	RBM44	2	238707032	238751451	More.in.EUR	28.8351	0.439058	8.81e-07	4.62e-06
ENSG00000177494	ZBED2	3	111311747	111314290	non-DEG	156.44	-0.189395	0.214998	0.325288
ENSG00000177542	SLC25A22	11	790475	798316	non-DEG	367.605	-0.0540863	0.240353	0.355647
ENSG00000177548	RABEP2	16	28915742	28947847	non-DEG	704.074	-0.117933	0.014694	0.0332948
ENSG00000177556	ATOX1	5	151121877	151152093	More.in.EUR	1283.69	0.375351	1.32e-17	3e-16
ENSG00000177565	TBL1XR1	3	176737143	176915261	More.in.YRI	2946.05	-0.196341	2.01e-08	1.36e-07
ENSG00000177570	SAMD12	8	119201698	119634234	More.in.YRI	132.655	-0.535405	8.15e-06	3.67e-05
ENSG00000177575	CD163	12	7623409	7656489	non-DEG	17.2636	-0.090281	0.268607	0.388295
ENSG00000177576	C18orf32	18	47008028	47013622	non-DEG	677.93	0.089371	0.000867164	0.00264322
ENSG00000177595	PIDD	11	799179	809753	More.in.EUR	653.279	0.196627	0.00602938	0.0151561
ENSG00000177599	ZNF491	19	11908482	11920437	non-DEG	19.1602	-0.0647635	0.396495	0.524639
ENSG00000177600	RPLP2	11	809647	812880	More.in.EUR	20037.8	0.305381	1.25e-08	8.72e-08
ENSG00000177602	GSG2	17	3627211	3630067	More.in.YRI	388.717	-0.430699	3.12e-27	2.26e-25
ENSG00000177606	JUN	1	59246465	59249785	More.in.EUR	786.669	0.247455	0.0010853	0.00324367
ENSG00000177613	CSTF2T	10	53455247	53459355	non-DEG	1151.57	0.0147458	0.401684	0.529847
ENSG00000177628	GBA	1	155204243	155214490	More.in.YRI	654.176	-0.15726	3.22e-06	1.54e-05
ENSG00000177646	ACAD9	3	128598439	128634910	non-DEG	1243.8	0.0670681	0.00605013	0.0152039
ENSG00000177663	IL17RA	22	17565844	17596583	More.in.YRI	617.517	-0.321933	2.09e-13	2.79e-12
ENSG00000177666	PNPLA2	11	818902	825573	non-DEG	456.532	0.0834863	0.228826	0.341949
ENSG00000177674	AGTRAP	1	11796141	11814859	non-DEG	166.076	0.0115873	0.831039	0.890096
ENSG00000177675	CD163L1	12	7499281	7632493	non-DEG	45.324	-0.2647	0.12472	0.209716
ENSG00000177683	THAP5	7	108194987	108210194	non-DEG	682.422	0.0399894	0.282764	0.404479
ENSG00000177685	EFCAB4A	11	826144	831991	non-DEG	52.3577	0.0149849	0.887285	0.927426
ENSG00000177694	NAALADL2	3	174156363	175523428	More.in.EUR	80.6836	0.551883	8.44e-05	0.000317181
ENSG00000177697	CD151	11	832843	839831	non-DEG	581.577	0.0375931	0.597062	0.709656
ENSG00000177700	POLR2L	11	837356	842545	non-DEG	1115.16	0.104344	0.194694	0.300604
ENSG00000177721	ANXA2R	5	43039335	43043272	non-DEG	55.871	-0.0660086	0.436668	0.564604
ENSG00000177728	KIAA0195	17	73437240	73496171	More.in.YRI	1449.79	-0.221751	1.18e-11	1.26e-10
ENSG00000177731	FLII	17	18148150	18162230	non-DEG	3577.61	0.130416	0.000564196	0.0017905
ENSG00000177732	SOX12	20	306207	310865	non-DEG	433.798	0.0215925	0.725164	0.812927
ENSG00000177733	HNRNPA0	5	137087075	137090039	non-DEG	4438.85	-0.0396528	0.218457	0.329799
ENSG00000177764	ZCCHC3	20	277737	280965	More.in.YRI	441.597	-0.163832	0.0175657	0.0388878
ENSG00000177830	CHID1	11	867357	915058	non-DEG	866.803	0.0643207	0.0447632	0.0878809
ENSG00000177842	ZNF620	3	40547483	40560227	non-DEG	104.729	-0.134024	0.0006377	0.00200196
ENSG00000177868	CCDC23	1	43272723	43282954	More.in.EUR	274.983	0.221552	2.77e-12	3.21e-11
ENSG00000177873	ZNF619	3	40518604	40531727	More.in.YRI	208.97	-0.385827	3.28e-20	1.02e-18
ENSG00000177879	AP3S1	5	115177178	115249778	More.in.EUR	4304.79	0.208286	6.18e-08	3.88e-07
ENSG00000177885	GRB2	17	73314157	73401790	More.in.YRI	8576.27	-0.305099	3.81e-24	1.9e-22
ENSG00000177888	ZBTB41	1	197122810	197169672	non-DEG	294.753	-0.111958	0.0246835	0.0525087
ENSG00000177889	UBE2N	12	93799449	93836038	non-DEG	4719.31	-0.056478	0.0534916	0.102395
ENSG00000177917	ARL6IP6	2	153574407	153617767	non-DEG	728.936	-0.0262297	0.410017	0.53842
ENSG00000177932	ZNF354C	5	178487416	178510538	non-DEG	30.3758	-0.0585583	0.720688	0.809674
ENSG00000177943	MAMDC4	9	139745395	139755249	More.in.EUR	182.84	0.263809	0.00355631	0.00945332
ENSG00000177946	CENPBD1	16	90036206	90038942	non-DEG	260.938	0.111374	0.00552148	0.0140164
ENSG00000177951	BET1L	11	167784	207428	non-DEG	1873.92	-0.052599	0.0689511	0.127152
ENSG00000177954	RPS27	1	153963235	153964626	More.in.EUR	29979.7	0.182981	1.21e-09	9.79e-09
ENSG00000177963	RIC8A	11	207511	215113	non-DEG	2631.1	-0.0289062	0.30145	0.425499
ENSG00000177971	IMP3	15	75931426	75941047	More.in.EUR	1400.18	0.143163	0.00252666	0.00693713
ENSG00000177981	ASB8	12	48541571	48574996	More.in.YRI	792.962	-0.158094	6.54e-13	8.2e-12
ENSG00000177984	LCN15	9	139654086	139660707	More.in.EUR	14.7823	0.322814	0.000260543	0.000889497
ENSG00000177989	ODF3B	22	50968139	50971009	More.in.EUR	296.583	0.359631	0.000150168	0.000536273
ENSG00000177990	DPY19L2	12	63952693	64062719	More.in.EUR	74.9606	0.219747	0.0030183	0.00815212
ENSG00000178026	FAM211B	22	24981588	24989175	non-DEG	47.2892	-0.125105	0.173213	0.273899
ENSG00000178028	DMAP1	1	44679127	44686353	non-DEG	795.093	0.112821	0.000244394	0.000838401
ENSG00000178035	IMPDH2	3	49061758	49066841	More.in.EUR	8254.64	0.240999	5.32e-11	5.22e-10
ENSG00000178053	MLF1	3	158288952	158325041	More.in.EUR	49.7968	0.493307	1.13e-06	5.83e-06
ENSG00000178057	NDUFAF3	3	49057892	49060928	non-DEG	1257.97	0.103904	0.00820661	0.0199206
ENSG00000178074	C2orf69	2	200775979	200820658	non-DEG	841.717	0.116312	0.000306817	0.0010311
ENSG00000178075	GRAMD1C	3	113547029	113666021	More.in.EUR	33.667	0.39691	7.3e-05	0.000278117
ENSG00000178078	STAP2	19	4324040	4342783	non-DEG	298.847	0.0402617	0.514677	0.637614
ENSG00000178093	TSSK6	19	19623227	19626838	More.in.YRI	50.8518	-0.316292	1.77e-06	8.82e-06
ENSG00000178096	BOLA1	1	149859440	149872351	non-DEG	102.588	0.063925	0.14421	0.236381
ENSG00000178104	PDE4DIP	1	144836157	145076186	non-DEG	731.871	-0.0523822	0.238801	0.353909
ENSG00000178105	DDX10	11	108535752	108811657	More.in.EUR	1100.22	0.363894	1.17e-22	4.84e-21
ENSG00000178127	NDUFV2	18	9102628	9134343	non-DEG	3005.41	0.0830174	0.00913238	0.0219242
ENSG00000178149	DALRD3	3	49052921	49059726	non-DEG	411.707	0.00980488	0.7781	0.851129
ENSG00000178150	ZNF114	19	48675575	48790865	More.in.EUR	30.2278	0.197593	0.0191946	0.0420395
ENSG00000178162	FAR2P2	2	131174328	131188936	non-DEG	81.1486	0.142728	0.23734	0.352222
ENSG00000178163	ZNF518B	4	10441498	10459034	More.in.YRI	559.209	-0.153347	0.000342824	0.00114085
ENSG00000178177	LCORL	4	17842822	18023499	non-DEG	400.156	-0.0109943	0.810973	0.875562
ENSG00000178184	PARD6G	18	77915115	78005429	More.in.YRI	196.83	-0.605601	3.57e-07	1.99e-06
ENSG00000178188	SH2B1	16	28857921	28885526	non-DEG	798.197	0.0106695	0.787728	0.858664
ENSG00000178199	ZC3H12D	6	149768794	149806197	non-DEG	859.282	-0.0744137	0.128876	0.215572
ENSG00000178202	KDELC2	11	108342832	108369159	More.in.YRI	605.24	-0.155118	0.00222598	0.00618215
ENSG00000178209	PLEC	8	144989321	145050902	More.in.YRI	1190.81	-0.667636	2.72e-19	7.56e-18
ENSG00000178229	ZNF543	19	57831877	57842144	More.in.YRI	171.365	-0.254176	1.45e-09	1.16e-08
ENSG00000178234	GALNT11	7	151722759	151819425	More.in.EUR	406.844	0.194022	9.75e-06	4.33e-05
ENSG00000178252	WDR6	3	49044495	49053386	non-DEG	4241.66	0.0552352	0.0352005	0.0715331
ENSG00000178295	GEN1	2	17935125	17966632	non-DEG	1387.3	0.0185344	0.710676	0.802064
ENSG00000178301	AQP11	11	77300436	77321400	More.in.EUR	26.3548	0.482078	1.4e-14	2.15e-13
ENSG00000178307	TMEM11	17	21100593	21117937	non-DEG	460.612	-0.0450026	0.117366	0.199565
ENSG00000178338	ZNF354B	5	178286954	178315123	non-DEG	181.689	0.0864167	0.134852	0.223854
ENSG00000178381	ZFAND2A	7	1191707	1200395	More.in.EUR	294.137	0.162006	3.16e-05	0.000128482
ENSG00000178385	PLEKHM3	2	208693027	208890284	More.in.YRI	52.4153	-0.62173	7.96e-26	4.8e-24
ENSG00000178386	ZNF223	19	44555520	44572144	non-DEG	69.5679	-0.024094	0.75326	0.8344
ENSG00000178397	FAM220A	7	6369040	6388612	non-DEG	382.762	0.109441	1.53e-05	6.58e-05
ENSG00000178403	NEUROG2	4	113434672	113437328	More.in.EUR	303.348	0.294943	0.00677299	0.0167983
ENSG00000178409	BEND3	6	107386386	107436473	non-DEG	136.958	-0.01287	0.823732	0.884804
ENSG00000178425	NT5DC1	6	116422012	116570660	More.in.EUR	3104.94	0.166772	1.33e-07	7.9e-07
ENSG00000178430		16	3725411	3727060	non-DEG	22.9914	-0.0418273	0.603613	0.715042
ENSG00000178445	GLDC	9	6532464	6645650	More.in.YRI	1896.62	-0.204981	0.0199821	0.0435569
ENSG00000178449	COX14	12	50505762	50514240	More.in.EUR	666.085	0.17943	2.07e-05	8.66e-05
ENSG00000178460	MCMDC2	8	67782984	67834283	More.in.EUR	304.943	0.400657	1.05e-21	3.89e-20
ENSG00000178464		19	12754089	12754733	non-DEG	33.2971	-0.0150307	0.804399	0.87103
ENSG00000178467	P4HTM	3	49027319	49044587	non-DEG	494.416	0.0713556	0.0241572	0.0515103
ENSG00000178498	DTX3	12	57998405	58003587	non-DEG	605.627	0.0422231	0.251226	0.368348
ENSG00000178502	KLHL11	17	40009797	40021684	More.in.YRI	34.5002	-0.634896	2.42e-17	5.3e-16
ENSG00000178537	SLC25A20	3	48894369	48936426	non-DEG	443.684	-0.0137838	0.715832	0.805944
ENSG00000178562	CD28	2	204571198	204603635	non-DEG	358.256	0.273664	0.0679771	0.125701
ENSG00000178567	EPM2AIP1	3	37027357	37034795	More.in.EUR	1258.85	0.1901	1.33e-05	5.78e-05
ENSG00000178585	CTNNBIP1	1	9908334	9970394	More.in.EUR	344.331	0.313015	2.2e-10	1.98e-09
ENSG00000178607	ERN1	17	62116502	62208179	non-DEG	638.404	-0.0676321	0.174364	0.27535
ENSG00000178623	GPR35	2	241544848	241570676	More.in.EUR	36.1169	0.373189	0.00101077	0.0030417
ENSG00000178636		4	120113928	120133799	More.in.YRI	27.2472	-0.309186	2.23e-05	9.29e-05
ENSG00000178665	ZNF713	7	55955169	56009918	More.in.YRI	54.3557	-0.429759	1.77e-13	2.39e-12
ENSG00000178685	PARP10	8	145051321	145086940	non-DEG	1024.31	-0.0514732	0.29826	0.421883
ENSG00000178690	DYNAP	18	52254988	52266724	More.in.EUR	19.0199	0.280168	3.8e-05	0.000152027
ENSG00000178691	SUZ12	17	30264037	30328064	non-DEG	2757.06	0.0864154	0.00641143	0.0159862
ENSG00000178694	NSUN3	3	93781760	93847389	non-DEG	310.281	0.0469779	0.116094	0.197749
ENSG00000178695	KCTD12	13	77454312	77460540	More.in.YRI	531.696	-0.276114	1.33e-05	5.8e-05
ENSG00000178700	DHFRL1	3	93766680	93782233	non-DEG	205.201	0.0152368	0.694332	0.78868
ENSG00000178718	RPP25	15	75246757	75249805	non-DEG	176.782	-0.110595	0.148857	0.242558
ENSG00000178719	GRINA	8	145064226	145067583	non-DEG	1822.85	-0.0972975	0.00483854	0.0124659
ENSG00000178741	COX5A	15	75212132	75230509	non-DEG	4296.87	0.0784072	0.0242682	0.0517176
ENSG00000178761	FAM219B	15	75192328	75199462	non-DEG	967.829	0.0132755	0.631402	0.738372
ENSG00000178764	ZHX2	8	123793633	123986750	More.in.YRI	709.144	-0.269425	2.39e-08	1.59e-07
ENSG00000178773	CPNE7	16	89642176	89663654	More.in.EUR	316.519	0.480119	6.06e-07	3.25e-06
ENSG00000178789	CD300LB	17	72517313	72527613	More.in.YRI	62.4371	-0.595074	7.25e-07	3.85e-06
ENSG00000178802	MPI	15	75182346	75191798	non-DEG	1928.99	-0.0196677	0.604427	0.715764
ENSG00000178809	TRIM73	7	75024337	75040279	More.in.EUR	19.6732	0.621495	1.29e-05	5.6e-05
ENSG00000178814	OPLAH	8	145106167	145118735	More.in.EUR	42.2175	0.304098	0.0102244	0.0242242
ENSG00000178852	EFCAB13	17	45400656	45518678	non-DEG	121.374	0.104678	0.0885837	0.157455
ENSG00000178860	MSC	8	72753784	72756703	non-DEG	2897.66	0.113918	0.00319087	0.00858021
ENSG00000178878	APOLD1	12	12878851	12982909	More.in.EUR	189.935	0.269522	3.3e-05	0.000133409
ENSG00000178896	EXOSC4	8	145133529	145135550	More.in.EUR	190.554	0.16637	0.0177118	0.0391649
ENSG00000178904	DPY19L3	19	32896449	32976801	non-DEG	666.717	-0.101853	0.00976729	0.0232442
ENSG00000178913	TAF7	5	140698057	140700330	non-DEG	2311.62	0.120073	0.00035749	0.0011838
ENSG00000178917	ZNF852	3	44540462	44552128	More.in.YRI	96.7533	-0.158302	6.19e-05	0.000238924
ENSG00000178921	PFAS	17	8150936	8173809	More.in.YRI	1984.14	-0.141007	5.2e-06	2.41e-05
ENSG00000178922	HYI	1	43916824	43919660	More.in.YRI	136.375	-0.316618	9.03e-08	5.52e-07
ENSG00000178927	C17orf62	17	80400465	80408705	More.in.YRI	3313.98	-0.151628	2.79e-07	1.59e-06
ENSG00000178935	ZNF552	19	58315209	58326281	non-DEG	226.439	-0.0646276	0.0417124	0.0827296
ENSG00000178950	GAK	4	843064	926161	non-DEG	2027.49	0.0747777	0.130607	0.218036
ENSG00000178951	ZBTB7A	19	4044362	4066943	More.in.YRI	856.088	-0.332086	4.18e-10	3.61e-09
ENSG00000178952	TUFM	16	28853732	28857729	non-DEG	6004.85	0.103204	0.00768749	0.0188067
ENSG00000178965	C1orf173	1	75033795	75139422	More.in.EUR	59.7134	0.577318	8.53e-05	0.000320527
ENSG00000178966	RMI1	9	86595626	86618985	non-DEG	599.64	-0.112875	0.00317392	0.00853551
ENSG00000178971	CTC1	17	8130191	8151362	More.in.YRI	958.719	-0.161575	4.78e-05	0.000187855
ENSG00000178974	FBXO34	14	55738021	55828636	More.in.YRI	793.954	-0.148175	1.14e-10	1.07e-09
ENSG00000178980	SEPW1	19	48281829	48287943	non-DEG	603.477	0.0779084	0.0709429	0.13013
ENSG00000178982	EIF3K	19	39109735	39127595	More.in.EUR	4611.31	0.164166	6.12e-07	3.28e-06
ENSG00000178988	MRFAP1L1	4	6709428	6711607	More.in.EUR	1318.73	0.164299	6.12e-11	5.97e-10
ENSG00000178996	SNX18	5	53813589	53842415	non-DEG	27.5765	-0.039258	0.672989	0.770889
ENSG00000178999	AURKB	17	8108056	8113918	More.in.YRI	1939.79	-0.259408	1.72e-12	2.05e-11
ENSG00000179010	MRFAP1	4	6641818	6644472	More.in.EUR	3023.88	0.163262	9.52e-13	1.17e-11
ENSG00000179021	C3orf38	3	88198893	88217879	non-DEG	886.608	-0.0609534	0.00968511	0.0230758
ENSG00000179029	TMEM107	17	8076555	8079717	non-DEG	249.576	-0.0209172	0.603436	0.714994
ENSG00000179041	RRS1	8	67341263	67342966	non-DEG	560.304	0.129974	0.0238099	0.050869
ENSG00000179051	RCC2	1	17733256	17766220	non-DEG	5798.61	-0.0838957	0.00200683	0.00563196
ENSG00000179059	ZFP42	4	188916925	188926204	non-DEG	31.0084	0.0676014	0.2856	0.407913
ENSG00000179085	DPM3	1	155112367	155113071	non-DEG	127.185	-0.013111	0.879019	0.921578
ENSG00000179088	C12orf42	12	103631369	103889749	More.in.YRI	22.6685	-0.32754	0.00108528	0.00324367
ENSG00000179091	CYC1	8	145149930	145152428	non-DEG	3578.94	0.126051	0.000309228	0.00103907
ENSG00000179094	PER1	17	8043790	8059824	non-DEG	840.98	0.0683274	0.229734	0.342975
ENSG00000179104	TMTC2	12	83080659	83528649	More.in.YRI	200.727	-0.181513	0.00744392	0.0182636
ENSG00000179111	HES7	17	8023908	8027410	non-DEG	43.507	0.143213	0.309318	0.434127
ENSG00000179115	FARSA	19	13033293	13044851	non-DEG	2627.57	0.119627	0.00119295	0.00353317
ENSG00000179119	SPTY2D1	11	18627948	18656338	More.in.YRI	1460.65	-0.49336	1.47e-19	4.22e-18
ENSG00000179134	SAMD4B	19	39833036	39876350	non-DEG	1082.91	0.00174749	0.949741	0.968051
ENSG00000179144	GIMAP7	7	150211918	150218161	non-DEG	75.4702	-0.188688	0.279362	0.400575
ENSG00000179151	EDC3	15	74922899	74988633	non-DEG	1403.24	-0.0960995	7.7e-06	3.47e-05
ENSG00000179152	TCAIM	3	44379611	44450943	non-DEG	497.807	0.0740309	0.00332017	0.00888871
ENSG00000179163	FUCA1	1	24171567	24194784	non-DEG	842.338	0.0703121	0.388883	0.516992
ENSG00000179165	PXT1	6	36358328	36410666	More.in.EUR	29.204	0.727119	3.29e-15	5.52e-14
ENSG00000179195	ZNF664	12	124456392	124499986	non-DEG	1837.66	-0.096361	0.00021273	0.00073808
ENSG00000179218	CALR	19	13049392	13055303	non-DEG	21904.8	0.0820598	0.0652567	0.121389
ENSG00000179240		11	76092357	76125663	non-DEG	60.2031	-0.0454376	0.48726	0.61201
ENSG00000179262	RAD23A	19	13056669	13064456	non-DEG	4172.43	0.0155847	0.591418	0.704533
ENSG00000179271	GADD45GIP1	19	13064972	13068050	More.in.EUR	1240.7	0.207835	0.00045321	0.00146668
ENSG00000179294	C17orf96	17	36827961	36831187	More.in.EUR	620.559	0.161926	0.00564137	0.0142972
ENSG00000179295	PTPN11	12	112856155	112947717	non-DEG	3970.47	-0.128452	2.91e-05	0.000119019
ENSG00000179296	CTGLF12P	10	49217898	49239729	non-DEG	35.7175	0.187346	0.207756	0.316873
ENSG00000179299	NSUN7	4	40751914	40812002	More.in.EUR	17.1394	0.272129	0.0171325	0.0380378
ENSG00000179331	RAB39A	11	107799229	107834208	More.in.YRI	66.6597	-0.465065	3.57e-09	2.7e-08
ENSG00000179335	CLK3	15	74890841	74932057	non-DEG	2053.46	-0.0900298	0.00149665	0.00433281
ENSG00000179361	ARID3B	15	74833518	74890472	More.in.YRI	2051.36	-0.183058	2.78e-08	1.83e-07
ENSG00000179364	PACS2	14	105766900	105864484	non-DEG	189.563	-0.09393	0.0153357	0.0345398
ENSG00000179387	ELMOD2	4	141445312	141474924	non-DEG	453.561	0.125079	0.000349594	0.00116097
ENSG00000179388	EGR3	8	22545172	22550815	More.in.YRI	505.533	-0.300003	0.000860895	0.00262625
ENSG00000179399	GPC5	13	92050929	93519490	More.in.EUR	84.5287	0.460973	9.27e-05	0.000345549
ENSG00000179403	VWA1	1	1370241	1378262	non-DEG	142.617	0.0167234	0.898103	0.934895
ENSG00000179409	GEMIN4	17	647654	657239	non-DEG	1612.97	-0.095523	0.000699052	0.00217788
ENSG00000179431	FJX1	11	35639735	35642419	More.in.EUR	136.229	0.299235	0.000134373	0.00048402
ENSG00000179454	KLHL28	14	45393522	45511525	non-DEG	420.112	-0.0477574	0.347567	0.474676
ENSG00000179456	ZBTB18	1	244214585	244220778	More.in.YRI	534.083	-0.203606	7.69e-11	7.42e-10
ENSG00000179476	C14orf28	14	45366498	45376460	non-DEG	95.8962	0.0695612	0.122955	0.207254
ENSG00000179526	SHARPIN	8	145153536	145163027	non-DEG	740.819	0.109117	0.0151956	0.0342566
ENSG00000179528	LBX2	2	74724644	74730443	More.in.YRI	21.7744	-0.348461	8.13e-05	0.000306574
ENSG00000179532	DNHD1	11	6518490	6614988	non-DEG	761.449	0.097343	0.123406	0.207853
ENSG00000179562	GCC1	7	127220672	127233665	More.in.YRI	674.029	-0.185932	8.33e-12	9.07e-11
ENSG00000179583	CIITA	16	10971055	11026079	More.in.YRI	2914.14	-0.241277	0.000137446	0.000494071
ENSG00000179588	ZFPM1	16	88519725	88603424	More.in.YRI	133.392	-0.426318	2.88e-07	1.63e-06
ENSG00000179598	PLD6	17	17104309	17109629	non-DEG	272.553	0.0605112	0.307322	0.431951
ENSG00000179603	GRM8	7	126078652	126893348	More.in.YRI	42.5477	-0.471504	0.000101007	0.000373531
ENSG00000179604	CDC42EP4	17	71279763	71308314	non-DEG	410.827	-0.00875006	0.906576	0.940095
ENSG00000179627	ZBTB42	14	105266933	105271049	More.in.YRI	26.8687	-0.324035	2.55e-06	1.24e-05
ENSG00000179630	LACC1	13	44453420	44468068	More.in.EUR	101.68	0.271657	0.00680276	0.0168641
ENSG00000179632	MAF1	8	145159402	145162514	non-DEG	1725.94	-0.0475848	0.0755911	0.137385
ENSG00000179698	KIAA1875	8	145162629	145173218	More.in.EUR	21.886	0.430987	3.59e-05	0.000144328
ENSG00000179715	PCED1B	12	47473386	47630443	More.in.YRI	321.436	-0.467355	1.02e-11	1.1e-10
ENSG00000179750	APOBEC3B	22	39378352	39388809	non-DEG	772.57	-0.0935432	0.211901	0.321612
ENSG00000179761	PIPOX	17	27277531	27384234	More.in.EUR	27.4639	0.665478	2.6e-12	3.03e-11
ENSG00000179820	MYADM	19	54369477	54379691	More.in.YRI	728.236	-0.428064	2.04e-05	8.55e-05
ENSG00000179832	MROH1	8	145202919	145316843	More.in.YRI	298.513	-0.156692	0.00107923	0.00322736
ENSG00000179833	SERTAD2	2	64858755	64978139	More.in.YRI	1689.27	-0.138115	0.000153972	0.000548515
ENSG00000179837	RBM15B	3	51428731	51435330	non-DEG	1520.79	-0.0347941	0.436266	0.564223
ENSG00000179840	C1orf200	1	9712668	9714644	More.in.EUR	79.1082	0.383277	1.01e-14	1.59e-13
ENSG00000179841	AKAP5	14	64932217	64941221	non-DEG	308.972	-0.00651562	0.903876	0.938595
ENSG00000179886	TIGD5	8	144680074	144682485	non-DEG	115.578	-0.0908236	0.312179	0.437505
ENSG00000179889	PDXDC1	16	15068448	15233196	non-DEG	3517.82	0.0450349	0.155616	0.251415
ENSG00000179899	PHC1P1	12	55804263	55808633	non-DEG	30.5269	0.0994868	0.389457	0.51752
ENSG00000179909	ZNF154	19	58208735	58220579	non-DEG	124.809	0.0289264	0.757272	0.836924
ENSG00000179912	R3HDM2	12	57643392	57824788	More.in.YRI	1090.55	-0.283703	8.9e-09	6.34e-08
ENSG00000179918	SEPHS2	16	30454952	30457502	non-DEG	2317.42	0.00653237	0.862977	0.910989
ENSG00000179922	ZNF784	19	56132108	56135967	non-DEG	82.6537	0.000534146	0.990483	0.993959
ENSG00000179933	C14orf119	14	23563974	23569665	non-DEG	1022.32	0.0905726	0.00015842	0.000563017
ENSG00000179934	CCR8	3	39371197	39375171	non-DEG	91.2892	-0.294657	0.0435013	0.0857825
ENSG00000179941	BBS10	12	76738254	76742222	non-DEG	237.487	0.0782881	0.0301233	0.0625107
ENSG00000179943	FIZ1	19	56102746	56113336	non-DEG	276.507	-0.0890588	0.0174485	0.0386659
ENSG00000179950	PUF60	8	144898514	144912029	non-DEG	1299.59	0.0380857	0.287306	0.409681
ENSG00000179958	DCTPP1	16	30434940	30441396	More.in.EUR	1437.66	0.158425	0.00116015	0.00344506
ENSG00000179965	ZNF771	16	30418618	30440920	non-DEG	55.501	0.0778705	0.245776	0.361813
ENSG00000179979	CRIPAK	4	1385340	1389780	More.in.EUR	173.146	0.318555	1.53e-09	1.21e-08
ENSG00000179981	TSHZ1	18	72922710	73001905	More.in.YRI	453.474	-0.482338	1.4e-42	4.9e-40
ENSG00000179988	PSTK	10	124713897	124757029	More.in.EUR	75.2122	0.157946	0.00034742	0.00115438
ENSG00000180008	SOCS4	14	55493948	55516206	non-DEG	1298.61	-0.0924064	0.0239139	0.0510581
ENSG00000180011	ZADH2	18	72907063	72921303	More.in.YRI	1027.24	-0.365476	1.47e-25	8.63e-24
ENSG00000180035	ZNF48	16	30389427	30411429	non-DEG	272.497	0.0016972	0.963976	0.976451
ENSG00000180071	ANKRD18A	9	38540566	38620657	non-DEG	39.7343	-0.252261	0.117355	0.199559
ENSG00000180089	TMEM86B	19	55738007	55741647	More.in.YRI	101.134	-0.200263	0.00151026	0.00436932
ENSG00000180096	2022-09-01	16	30389454	30407312	More.in.YRI	1061.1	-0.182526	0.00131746	0.00386353
ENSG00000180098	TRNAU1AP	1	28879597	28905051	non-DEG	651.846	-0.081869	0.00248478	0.00683432
ENSG00000180104	EXOC3	5	443273	472052	non-DEG	1884.17	0.005124	0.838342	0.895399
ENSG00000180185	FAHD1	16	1876968	1890208	More.in.EUR	334.589	0.251839	2.12e-10	1.92e-09
ENSG00000180198	RCC1	1	28832455	28865812	non-DEG	3092.04	-0.117115	0.000271253	0.00092198
ENSG00000180228	PRKRA	2	179296141	179316239	More.in.EUR	1374.57	0.273799	3.3e-22	1.28e-20
ENSG00000180229	HERC2P3	15	20587869	20711433	More.in.YRI	111.475	-0.873036	3.88e-14	5.69e-13
ENSG00000180233	ZNRF2	7	30323923	30452118	More.in.YRI	446.766	-0.191233	1.12e-05	4.93e-05
ENSG00000180251	SLC9A4	2	103089762	103150431	non-DEG	20.3597	0.0958696	0.187611	0.291954
ENSG00000180257	ZNF816	19	53430388	53466164	More.in.EUR	299.963	0.254957	4.01e-10	3.48e-09
ENSG00000180263	FGD6	12	95470525	95611258	More.in.YRI	262.622	-0.566604	1.7e-11	1.78e-10
ENSG00000180304	OAZ2	15	64979772	64995480	non-DEG	1204.54	-0.00232343	0.929292	0.955154
ENSG00000180329	CCDC43	17	42750437	42767147	non-DEG	710.046	0.0770429	0.000657195	0.00205848
ENSG00000180336	C17orf104	17	42733762	42767676	non-DEG	32.4185	0.115908	0.103719	0.180204
ENSG00000180340	FZD2	17	42634925	42636907	More.in.YRI	19.5335	-0.460021	0.000311887	0.00104733
ENSG00000180346	TIGD2	4	90033968	90036050	non-DEG	203.562	-0.0252405	0.615521	0.725071
ENSG00000180353	HCLS1	3	121350246	121379774	non-DEG	8938.68	0.000730977	0.978926	0.986561
ENSG00000180354	MTURN	7	30174426	30202378	More.in.YRI	103.153	-0.197174	0.0146171	0.0331405
ENSG00000180357	ZNF609	15	64752941	64978264	More.in.YRI	2157.2	-0.60819	3.12e-41	9.76e-39
ENSG00000180370	PAK2	3	196466728	196559518	More.in.YRI	3888.73	-0.380316	3.93e-27	2.83e-25
ENSG00000180376	CCDC66	3	56591189	56655846	More.in.EUR	270.755	0.246068	6.13e-07	3.29e-06
ENSG00000180385	EMC3-AS1	3	10028577	10048674	More.in.YRI	159.572	-0.149698	0.00315617	0.00849562
ENSG00000180398	MCFD2	2	47129009	47168994	More.in.YRI	1878.22	-0.181404	2.3e-16	4.48e-15
ENSG00000180423	HARBI1	11	46624411	46639459	non-DEG	100.952	-0.0850607	0.0141657	0.0322287
ENSG00000180425	C11orf71	11	114262165	114271139	non-DEG	46.2093	0.0548459	0.45882	0.584968
ENSG00000180448	HMHA1	19	1065922	1086627	non-DEG	3514.4	-0.0538358	0.350673	0.477545
ENSG00000180479	ZNF571	19	38045684	38085673	More.in.EUR	95.4691	0.264051	6.81e-06	3.1e-05
ENSG00000180488	FAM73A	1	78245309	78344106	non-DEG	290.133	-0.0829876	0.0995828	0.174067
ENSG00000180530	NRIP1	21	16333556	16437321	non-DEG	431.21	0.100368	0.363693	0.491356
ENSG00000180535	BHLHA15	7	97840739	97842291	non-DEG	54.6569	-0.207525	0.172453	0.272967
ENSG00000180543	TSPYL5	8	98285717	98290176	non-DEG	357.521	-0.261358	0.0317373	0.0654283
ENSG00000180549	FUT7	9	139924626	139927462	More.in.EUR	182.016	0.56716	0.000865454	0.00263832
ENSG00000180573	HIST1H2AC	6	26124373	26139344	More.in.YRI	579.989	-0.220203	0.00975349	0.0232189
ENSG00000180581	SRP9P1	10	93565803	93567253	More.in.YRI	92.0974	-0.709394	0.0030999	0.0083553
ENSG00000180596	HIST1H2BC	6	26115101	26124154	More.in.YRI	57.0604	-0.234716	0.00641903	0.0160036
ENSG00000180611	MB21D2	3	192514604	192635950	non-DEG	614.787	0.215827	0.0781428	0.141388
ENSG00000180616	SSTR2	17	71161151	71167185	non-DEG	214.714	-0.0495594	0.568384	0.685275
ENSG00000180626	ZNF594	17	5082831	5095178	non-DEG	265.047	0.0592599	0.224685	0.337164
ENSG00000180628	PCGF5	10	92979908	93044088	non-DEG	2781.3	0.116609	0.000168448	0.000595793
ENSG00000180644	PRF1	10	72357104	72362531	More.in.YRI	81.726	-0.448757	0.000693184	0.00216166
ENSG00000180667	YOD1	1	207217194	207226325	More.in.YRI	339.44	-0.206419	2.88e-06	1.39e-05
ENSG00000180694	TMEM64	8	91634223	91803860	More.in.YRI	841.74	-0.210474	3.04e-09	2.32e-08
ENSG00000180747		16	21458004	21531765	More.in.YRI	606.399	-0.471096	1.08e-11	1.16e-10
ENSG00000180758	GPR157	1	9160364	9189229	More.in.EUR	589.817	0.263481	0.00251336	0.00690497
ENSG00000180771	SRSF8	11	94800056	94804388	More.in.EUR	559.009	0.26517	3.24e-10	2.86e-09
ENSG00000180773	SLC36A4	11	92877341	92931130	non-DEG	288.535	-0.119922	0.00543002	0.0138137
ENSG00000180776	ZDHHC20	13	21950263	22033509	More.in.YRI	451.894	-0.508202	6.78e-15	1.09e-13
ENSG00000180787	ZFP3	17	4981543	4999669	More.in.YRI	135.089	-0.164545	0.000484375	0.00155735
ENSG00000180817	PPA1	10	71962586	71993667	More.in.EUR	7281.83	0.337652	2.49e-32	3.38e-30
ENSG00000180822	PSMG4	6	3231637	3303607	More.in.EUR	343.755	0.575873	2.29e-25	1.32e-23
ENSG00000180828	BHLHE22	8	65492814	65496181	non-DEG	1318.17	0.222516	0.10036	0.175192
ENSG00000180834	MAP6D1	3	183533664	183543382	non-DEG	19.5669	-0.104213	0.149305	0.243167
ENSG00000180855	ZNF443	19	12540521	12551926	More.in.YRI	113.75	-0.143907	0.00358436	0.00951439
ENSG00000180867	PDIA3P1	1	146649692	146651206	non-DEG	14.7973	0.114919	0.0504908	0.0973329
ENSG00000180881	CAPS2	12	75669759	75784708	More.in.EUR	116.982	0.322591	3.23e-12	3.71e-11
ENSG00000180884	ZNF792	19	35447258	35454953	More.in.YRI	127.123	-0.450171	9.44e-33	1.35e-30
ENSG00000180891	CUEDC1	17	55938604	56032684	non-DEG	20.1875	0.0685187	0.585408	0.699369
ENSG00000180900	SCRIB	8	144873090	144897549	More.in.EUR	759.909	0.187408	0.0174749	0.0387162
ENSG00000180901	KCTD2	17	73028670	73061984	non-DEG	887.268	-0.0771814	0.00690144	0.0170829
ENSG00000180902	D2HGDH	2	242673994	242708231	More.in.EUR	589.205	0.147715	0.000627597	0.00197284
ENSG00000180914	OXTR	3	8792094	8811314	non-DEG	795.205	0.183055	0.0247372	0.0526144
ENSG00000180917	CMTR2	16	71315292	71323618	non-DEG	1032.95	-0.02255	0.380678	0.508715
ENSG00000180921	FAM83H	8	144806103	144815971	non-DEG	48.5593	-0.111613	0.149232	0.243093
ENSG00000180938	ZNF572	8	125985540	125991631	non-DEG	39.7981	0.099973	0.0939622	0.165534
ENSG00000180953	ST20	15	80191182	80216044	non-DEG	118.545	0.045895	0.502629	0.626447
ENSG00000180957	PITPNB	22	28247657	28316122	non-DEG	2559.48	0.0292204	0.101894	0.177574
ENSG00000180979	LRRC57	15	42834720	42841000	More.in.YRI	350.499	-0.303268	2.92e-24	1.48e-22
ENSG00000180992	MRPL14	6	44081194	44095194	More.in.EUR	1204.45	0.152464	0.000127677	0.000462762
ENSG00000180998	GPR137C	14	53019866	53104431	non-DEG	38.0995	-0.0399399	0.606154	0.717324
ENSG00000181004	BBS12	4	123653857	123666098	More.in.YRI	34.777	-0.190172	0.000104668	0.000385709
ENSG00000181007	ZFP82	19	36874022	36909558	More.in.EUR	233.262	0.168486	2.87e-05	0.000117563
ENSG00000181016	LSMEM1	7	112120908	112131117	non-DEG	18.2016	0.169982	0.0495403	0.0957188
ENSG00000181019	NQO1	16	69740899	69760854	More.in.EUR	592.663	0.279573	4.28e-06	2.01e-05
ENSG00000181026	AEN	15	89164527	89175513	non-DEG	1652.85	0.0426501	0.25961	0.378209
ENSG00000181027	FKRP	19	47249303	47280245	More.in.YRI	233.837	-0.348165	2.91e-17	6.31e-16
ENSG00000181029	TRAPPC5	19	7745729	7747744	non-DEG	767.06	-0.0172808	0.854195	0.905412
ENSG00000181035	SLC25A42	19	19174808	19223697	More.in.YRI	525.658	-0.275325	3.07e-11	3.11e-10
ENSG00000181038	METTL23	17	74722912	74730018	More.in.EUR	538.252	0.142413	1.62e-08	1.11e-07
ENSG00000181039	ANKRD34A	1	145470508	145475646	More.in.YRI	52.7158	-0.587942	0.0212237	0.045935
ENSG00000181045	SLC26A11	17	78193498	78227299	More.in.EUR	61.7401	0.43473	4.09e-08	2.63e-07
ENSG00000181061	HIGD1A	3	42798669	42846023	non-DEG	2110.3	0.115714	0.00391289	0.0102844
ENSG00000181090	EHMT1	9	140513444	140764468	non-DEG	3694.88	-0.0671996	0.145645	0.238285
ENSG00000181104	F2R	5	76011868	76031606	non-DEG	189.479	0.280268	0.0242323	0.0516494
ENSG00000181135	ZNF707	8	144766622	144796068	More.in.YRI	107.363	-0.172045	1.36e-06	6.93e-06
ENSG00000181163	NPM1	5	170814120	170838141	More.in.EUR	47164.1	0.266562	1.36e-17	3.09e-16
ENSG00000181192	DHTKD1	10	12110971	12165224	non-DEG	1879.45	-0.0919121	0.00500232	0.012839
ENSG00000181218	HIST3H2A	1	228645065	228645560	More.in.YRI	26.398	-0.467535	0.000195088	0.000682287
ENSG00000181220	ZNF746	7	149169885	149194908	More.in.YRI	465.589	-0.22193	5.58e-14	8.02e-13
ENSG00000181222	POLR2A	17	7387685	7417933	More.in.YRI	6559.17	-0.234209	1.12e-10	1.05e-09
ENSG00000181227		1	76209103	76210461	non-DEG	21.5987	-0.0985005	0.190488	0.295502
ENSG00000181264	TMEM136	11	120195838	120204391	non-DEG	71.0185	-0.00591903	0.955746	0.97168
ENSG00000181274	FRAT2	10	99092255	99094458	non-DEG	114.729	0.0336938	0.51178	0.635051
ENSG00000181284	TMEM102	17	7338762	7340998	More.in.YRI	281.458	-0.16121	0.000336759	0.00112251
ENSG00000181315	ZNF322	6	26636518	26659980	More.in.YRI	183.814	-0.248164	3.47e-08	2.26e-07
ENSG00000181350	FAM211A	17	16344891	16395467	More.in.EUR	6360.2	0.302811	2.85e-12	3.3e-11
ENSG00000181381	DDX60L	4	169277886	169458937	More.in.YRI	315.199	-0.232224	0.0187011	0.0410685
ENSG00000181392	SYNE4	19	36494209	36499695	non-DEG	28.2929	0.0602947	0.398435	0.526674
ENSG00000181396	OGFOD3	17	80347099	80376513	non-DEG	501.814	-0.0525922	0.126684	0.212474
ENSG00000181404		9	14511	29739	More.in.EUR	282.379	0.602986	9.72e-24	4.61e-22
ENSG00000181418	DDN	12	49388932	49393092	More.in.YRI	188.787	-0.168823	0.0103033	0.0243765
ENSG00000181450	ZNF678	1	227751244	227865144	More.in.YRI	204.88	-0.278194	6.35e-08	3.97e-07
ENSG00000181458	TMEM45A	3	100211463	100296288	non-DEG	872.507	-0.0250178	0.656357	0.757888
ENSG00000181467	RAP2B	3	152880029	152886265	non-DEG	1028.67	-0.0927802	0.000585542	0.00185264
ENSG00000181472	ZBTB2	6	151685252	151712683	non-DEG	748.998	0.0264699	0.310986	0.436072
ENSG00000181481	RNF135	17	29295803	29326929	More.in.EUR	412.082	0.408065	6.82e-32	8.81e-30
ENSG00000181513	ACBD4	17	43209967	43221548	non-DEG	261.751	0.00564093	0.871472	0.916634
ENSG00000181523	SGSH	17	78180515	78194722	non-DEG	354.416	-0.0278748	0.61679	0.726125
ENSG00000181555	SETD2	3	47057919	47205457	non-DEG	2903.8	-0.116296	2.13e-05	8.93e-05
ENSG00000181577	C6orf223	6	43968317	43973695	non-DEG	1634.81	-0.116022	0.170282	0.270133
ENSG00000181588	MEX3D	19	1554668	1568057	More.in.YRI	74.5324	-0.207236	0.0136863	0.0312818
ENSG00000181610	MRPS23	17	55916842	55927417	non-DEG	1291.46	0.119789	0.000324334	0.00108469
ENSG00000181619	GPR135	14	59895740	59932060	non-DEG	42.3889	0.0664671	0.337306	0.463875
ENSG00000181625	SLX1B	16	29465822	29469540	More.in.YRI	101.408	-0.494274	0.000270045	0.000918112
ENSG00000181638	ZFP41	8	144328991	144344875	More.in.YRI	212.739	-0.40722	1.79e-21	6.48e-20
ENSG00000181666	HKR1	19	37803739	37860267	More.in.EUR	573.063	0.436012	6.27e-20	1.88e-18
ENSG00000181690	PLAG1	8	57073463	57123883	non-DEG	179.279	0.111686	0.264755	0.383658
ENSG00000181722	ZBTB20	3	114056941	114866118	More.in.EUR	43.3512	0.255904	0.000534263	0.00170355
ENSG00000181744	C3orf58	3	143690640	143767561	More.in.YRI	572.558	-0.141053	0.000383367	0.00126136
ENSG00000181751	C5orf30	5	102594403	102614361	non-DEG	281.005	0.00332394	0.941562	0.963197
ENSG00000181754	AMIGO1	1	110046797	110052360	More.in.YRI	27.3237	-0.712558	1.27e-12	1.54e-11
ENSG00000181788	SIAH2	3	150458914	150481264	non-DEG	1302.63	-0.0581271	0.167269	0.26624
ENSG00000181789	COPG1	3	128968449	128996614	More.in.EUR	4643.57	0.152348	1.11e-06	5.74e-06
ENSG00000181790	BAI1	8	143530791	143626370	More.in.EUR	19.3408	0.40557	0.00208684	0.00583031
ENSG00000181804	SLC9A9	3	142984064	143567373	More.in.EUR	202.265	0.162543	0.000409161	0.00133633
ENSG00000181817	LSM10	1	36856839	36863493	non-DEG	689.158	-0.093628	0.00883214	0.0212853
ENSG00000181826	RELL1	4	37592422	37687998	More.in.YRI	38.0712	-0.600375	2.46e-17	5.37e-16
ENSG00000181827	RFX7	15	56379478	56535483	More.in.YRI	1237.3	-0.210274	4.05e-06	1.91e-05
ENSG00000181830	SLC35C1	11	45825623	45834566	More.in.YRI	405.449	-0.244964	9.82e-12	1.06e-10
ENSG00000181847	TIGIT	3	113995760	114029135	More.in.EUR	150.54	1.41925	2.33e-27	1.71e-25
ENSG00000181852	RNF41	12	56598285	56615717	More.in.YRI	961.183	-0.260406	1.99e-21	7.14e-20
ENSG00000181873	IBA57	1	228353516	228369958	More.in.YRI	260.255	-0.145628	0.0214085	0.0462777
ENSG00000181894	ZNF329	19	58637619	58666477	More.in.YRI	177.15	-0.168437	8.08e-05	0.000304987
ENSG00000181896	ZNF101	19	19779605	19794318	More.in.YRI	600.277	-0.138491	9.67e-06	4.3e-05
ENSG00000181904	C5orf24	5	134181370	134195427	non-DEG	609.251	0.0767474	0.024967	0.0530603
ENSG00000181915	ADO	10	64564516	64568238	non-DEG	1237.01	-0.0804648	0.0168951	0.037584
ENSG00000181924	COA4	11	73583712	73588033	non-DEG	1243.31	0.110079	4.49e-05	0.000177446
ENSG00000181929	PRKAG1	12	49396057	49412980	More.in.YRI	1364.77	-0.145982	1.96e-08	1.32e-07
ENSG00000181938	GINS3	16	58328984	58440048	non-DEG	512.68	-0.0643715	0.052719	0.101138
ENSG00000181991	MRPS11	15	89010684	89022222	non-DEG	927.244	0.12486	0.0009112	0.00276555
ENSG00000182004	SNRPE	1	203830731	203839678	More.in.EUR	2677.85	0.261637	4.06e-10	3.51e-09
ENSG00000182013	PNMAL1	19	46969748	46974820	non-DEG	72.8175	0.0717493	0.761127	0.839624
ENSG00000182022	CHST15	10	125767184	125853206	More.in.EUR	35.931	0.605409	8.96e-05	0.000334851
ENSG00000182054	IDH2	15	90626277	90645736	non-DEG	5613.63	-0.127544	0.00266559	0.00727971
ENSG00000182087	TMEM259	19	1009647	1021117	non-DEG	1945.02	0.0330578	0.422537	0.550897
ENSG00000182093	WRB	21	40752170	40800454	non-DEG	459.165	0.0863027	0.00773913	0.0189189
ENSG00000182095	TNRC18	7	5346421	5465045	More.in.YRI	1071.88	-0.661557	5.07e-43	1.87e-40
ENSG00000182108	DEXI	16	11022748	11036317	non-DEG	413.372	0.0928841	0.0179864	0.0397117
ENSG00000182117	NOP10	15	34633917	34635378	non-DEG	1877.89	0.0553056	0.0671902	0.124404
ENSG00000182118	FAM89A	1	231154704	231175992	More.in.EUR	21.9859	0.46976	4.35e-05	0.000172658
ENSG00000182134	TDRKH	1	151742583	151763892	non-DEG	217.01	-0.0134428	0.808626	0.874236
ENSG00000182141	ZNF708	19	21473962	21512227	non-DEG	279.978	-0.0337431	0.419732	0.548122
ENSG00000182149	IST1	16	71879899	71962913	non-DEG	3592.35	-0.0434705	0.0570863	0.108147
ENSG00000182150	ERCC6L2	9	98637983	98776842	non-DEG	422.724	0.0659306	0.156845	0.252903
ENSG00000182154	MRPL41	9	140445651	140447007	non-DEG	509.845	0.212159	0.0387152	0.0776407
ENSG00000182158	CREB3L2	7	137559725	137686813	More.in.YRI	2915.95	-0.346417	4e-18	9.64e-17
ENSG00000182173	TSEN54	17	73512141	73520820	More.in.YRI	404.433	-0.16011	0.000437754	0.00142087
ENSG00000182179	UBA7	3	49842640	49851379	More.in.YRI	2519.79	-0.158399	0.000140576	0.000504424
ENSG00000182180	MRPS16	10	75006510	75012451	non-DEG	2515.47	0.0044268	0.897459	0.934373
ENSG00000182183	FAM159A	1	53099016	53135355	More.in.YRI	33.6625	-0.207736	0.0121539	0.0281845
ENSG00000182185	RAD51B	14	68286496	69196935	non-DEG	282.797	0.0638932	0.0755248	0.137286
ENSG00000182196	ARL6IP4	12	123464607	123467456	non-DEG	2907.87	0.115727	0.00240817	0.00664311
ENSG00000182197	EXT1	8	118806729	119124092	non-DEG	239.462	0.0455421	0.268621	0.388295
ENSG00000182199	SHMT2	12	57623110	57628718	non-DEG	7155.18	-0.0288602	0.448582	0.575554
ENSG00000182208	MOB2	11	1490687	1522477	non-DEG	435.241	0.056297	0.0720679	0.131843
ENSG00000182217	HIST2H4B	1	149825607	149832714	non-DEG	138.721	0.00514986	0.945317	0.965681
ENSG00000182224	CYB5D1	17	7761064	7765600	non-DEG	292.587	0.0847444	0.00967318	0.0230495
ENSG00000182230	FAM153B	5	175487692	175559261	More.in.YRI	45.4381	-1.19593	1.11e-14	1.74e-13
ENSG00000182240	BACE2	21	42539728	42654445	More.in.EUR	125.822	0.871807	1.4e-07	8.31e-07
ENSG00000182247	UBE2E2	3	23244511	23633284	non-DEG	853.142	-0.034686	0.223877	0.336316
ENSG00000182253	SYNM	15	99638420	99675798	More.in.EUR	102.439	0.745513	1.22e-09	9.83e-09
ENSG00000182307	C8orf33	8	146277764	146281416	non-DEG	1008.42	-0.0903451	0.00243707	0.00671366
ENSG00000182318	ZSCAN22	19	58838385	58853698	More.in.YRI	177.023	-0.222973	5.06e-17	1.06e-15
ENSG00000182319		8	8175258	8244008	More.in.YRI	873.76	-0.596166	1.58e-18	4e-17
ENSG00000182324	KCNJ14	19	48958766	48969367	non-DEG	31.3298	0.0424878	0.336997	0.463613
ENSG00000182325	FBXL6	8	145579091	145583036	More.in.EUR	383.997	0.300844	6.47e-10	5.41e-09
ENSG00000182329		2	202937978	203062585	non-DEG	31.1166	0.136038	0.0159051	0.0356388
ENSG00000182352	C17orf77	17	72580818	72590348	More.in.YRI	20.1039	-0.23119	0.0185642	0.0408054
ENSG00000182359	KBTBD3	11	105921825	105948492	More.in.EUR	103.091	0.271005	2.62e-08	1.73e-07
ENSG00000182362	YBEY	21	47706251	47717665	More.in.EUR	295.792	0.154004	0.00157989	0.00454918
ENSG00000182368	FAM27A	9	45727107	45728274	More.in.EUR	67.5547	0.624761	7.48e-09	5.39e-08
ENSG00000182372	CLN8	8	1703944	1734738	More.in.YRI	374.601	-0.15999	0.00184687	0.00523121
ENSG00000182389	CACNB4	2	152689290	152955593	non-DEG	354.819	-0.0622311	0.661189	0.76186
ENSG00000182397	DNM1P46	15	100330361	100347132	More.in.YRI	23.0565	-0.674369	8.93e-15	1.41e-13
ENSG00000182400	TRAPPC6B	14	39617015	39639736	non-DEG	726.215	0.134286	3.51e-06	1.67e-05
ENSG00000182405	PGBD4	15	34394274	34396591	non-DEG	129.889	-0.0336507	0.411135	0.539195
ENSG00000182446	NPLOC4	17	79523913	79615495	More.in.YRI	2914.68	-0.262536	3.75e-15	6.24e-14
ENSG00000182459	TEX19	17	80317123	80321652	More.in.YRI	21.8344	-0.444929	0.000780598	0.00240141
ENSG00000182472	CAPN12	19	39220827	39260544	More.in.EUR	98.9927	0.236316	0.0141141	0.0321281
ENSG00000182473	EXOC7	17	74077087	74117657	non-DEG	2198.05	-0.130508	4.43e-07	2.43e-06
ENSG00000182481	KPNA2	17	66031635	66042958	non-DEG	3132.36	-0.0125455	0.763443	0.840907
ENSG00000182487	NCF1B	7	72634611	72649979	More.in.YRI	695.154	-0.369702	7.91e-08	4.89e-07
ENSG00000182500	ORAI1	12	122064455	122080583	non-DEG	406.637	-0.062328	0.196729	0.30305
ENSG00000182504	CEP97	3	101442769	101489406	More.in.YRI	509.427	-0.323705	1.83e-11	1.91e-10
ENSG00000182511	FES	15	91426925	91439006	More.in.YRI	217.794	-0.802688	2.92e-10	2.59e-09
ENSG00000182512	GLRX5	14	95999840	96011061	non-DEG	1155.97	0.0436031	0.301602	0.425578
ENSG00000182534	MXRA7	17	74668633	74707098	More.in.YRI	119.569	-1.83529	5.75e-26	3.58e-24
ENSG00000182541	LIMK2	22	31608225	31676066	non-DEG	993.805	-0.111026	3.73e-06	1.77e-05
ENSG00000182544	MFSD5	12	53645035	53648189	non-DEG	451.342	-0.0941208	0.00814805	0.0197931
ENSG00000182551	ADI1	2	3501132	3523507	non-DEG	751.229	0.00371652	0.927075	0.953884
ENSG00000182552	RWDD4	4	184560788	184580378	More.in.EUR	858.678	0.244723	3.75e-11	3.75e-10
ENSG00000182557	SPNS3	17	4336983	4391503	non-DEG	28.0471	0.0874955	0.445733	0.572824
ENSG00000182575	NXPH3	17	47653220	47661189	More.in.EUR	48.7735	0.99677	2.14e-16	4.18e-15
ENSG00000182578	CSF1R	5	149432854	149492935	More.in.YRI	30.1695	-0.28382	0.00260815	0.00713696
ENSG00000182584	ACTL10	20	32254304	32256331	non-DEG	21.8758	-0.112178	0.272554	0.392896
ENSG00000182606	TRAK1	3	42055294	42267381	More.in.YRI	1934.79	-0.156947	2.12e-05	8.86e-05
ENSG00000182612	TSPAN10	17	79604197	79615779	More.in.YRI	35.3694	-0.187734	0.00132873	0.00389354
ENSG00000182628	SKA2	17	57187312	57232630	non-DEG	1317.92	0.0149367	0.661551	0.762074
ENSG00000182632	CCNYL2	10	42903616	42967688	non-DEG	16.4884	0.0641229	0.460935	0.586952
ENSG00000182670	TTC3	21	38445526	38575413	More.in.EUR	4550.43	0.335189	1.92e-14	2.9e-13
ENSG00000182685	BRICD5	16	2259254	2261951	non-DEG	57.1115	0.0909225	0.28595	0.408327
ENSG00000182700	IGIP	5	139505521	139508391	More.in.EUR	151.009	0.197764	8.73e-06	3.91e-05
ENSG00000182704	TSKU	11	76493295	76509198	More.in.EUR	83.5894	0.425309	1.49e-17	3.35e-16
ENSG00000182718	ANXA2	15	60639333	60695082	non-DEG	3979.48	0.0587717	0.198203	0.304956
ENSG00000182732	RGS6	14	72399156	73030654	More.in.EUR	47.7265	0.836005	2.17e-07	1.25e-06
ENSG00000182742	HOXB4	17	46652875	46657473	More.in.YRI	235.926	-0.345545	5.56e-06	2.56e-05
ENSG00000182749	PAQR7	1	26187701	26197744	non-DEG	345.114	0.137499	0.00235057	0.00650269
ENSG00000182768	NGRN	15	90808891	90816463	More.in.EUR	878.44	0.180171	4.79e-10	4.11e-09
ENSG00000182774	RPS17L	15	83205504	83209315	More.in.EUR	33604	0.291263	1.26e-12	1.53e-11
ENSG00000182796	TMEM198B	12	56223529	56230030	non-DEG	244.744	-0.0508732	0.389786	0.517855
ENSG00000182810	DDX28	16	68055179	68057770	non-DEG	518.604	0.131772	0.000952326	0.00287772
ENSG00000182827	ACBD3	1	226332380	226374431	non-DEG	1324.27	-0.0291745	0.344054	0.470957
ENSG00000182831	C16orf72	16	9185505	9215497	non-DEG	1248.78	-0.0621977	0.0100818	0.0239101
ENSG00000182841	RRP7B	22	42951229	42978044	More.in.YRI	345.734	-0.218594	6.31e-06	2.88e-05
ENSG00000182858	ALG12	22	50293877	50312106	non-DEG	579.667	-0.0409495	0.227593	0.340494
ENSG00000182866	LCK	1	32716840	32751766	More.in.YRI	2985.12	-0.520469	1.22e-12	1.48e-11
ENSG00000182871	COL18A1	21	46825052	46933634	non-DEG	37.6759	0.0849045	0.480609	0.605914
ENSG00000182899	RPL35A	3	197676858	197683481	More.in.EUR	17166.2	0.271203	2.47e-11	2.52e-10
ENSG00000182903	ZNF721	4	419604	492945	More.in.EUR	317.951	0.169141	1.19e-07	7.15e-07
ENSG00000182909	LENG9	19	54972981	54974894	More.in.EUR	32.3309	0.28907	0.00015288	0.000544846
ENSG00000182919	C11orf54	11	93474757	93497915	non-DEG	679.1	0.0501825	0.218328	0.329622
ENSG00000182923	CEP63	3	134204585	134293859	More.in.EUR	656.429	0.220769	2.18e-11	2.24e-10
ENSG00000182934	SRPR	11	126132814	126139039	non-DEG	5195.61	-0.0988775	0.000779034	0.00239801
ENSG00000182944	EWSR1	22	29663998	29696515	non-DEG	8592.28	-0.0195992	0.426979	0.554895
ENSG00000182952	HMGN4	6	26538633	26546482	non-DEG	1925.61	-0.0309263	0.323207	0.449316
ENSG00000182957	SPATA13	13	24553944	24881212	More.in.YRI	752.995	-0.141303	0.00705558	0.0174299
ENSG00000182963	GJC1	17	42875816	42908184	non-DEG	362.294	-0.150034	0.154133	0.249558
ENSG00000182973	CNOT10	3	32726637	32815367	non-DEG	1211.64	0.136636	6.87e-09	4.98e-08
ENSG00000182979	MTA1	14	105886159	105937066	non-DEG	976.106	0.0941561	0.0477795	0.0928572
ENSG00000182985	CADM1	11	115039938	115375675	non-DEG	207.906	0.0200052	0.90128	0.936938
ENSG00000182986	ZNF320	19	53367043	53400946	non-DEG	412.932	0.112975	0.104766	0.181565
ENSG00000182993	C12orf60	12	14956506	15059520	non-DEG	87.3907	0.130637	0.00255538	0.00700792
ENSG00000183010	PYCR1	17	79890260	79900288	More.in.EUR	1809.2	0.233988	3.08e-07	1.73e-06
ENSG00000183011	LSMD1	17	7760003	7788556	non-DEG	746.42	0.101463	0.139607	0.229986
ENSG00000183020	AP2A2	11	924894	1012239	non-DEG	1143.49	-0.0478653	0.0997602	0.174319
ENSG00000183044	ABAT	16	8768422	8878432	non-DEG	171.155	0.0813877	0.10834	0.186957
ENSG00000183048	SLC25A10	17	79670404	79688042	non-DEG	594.42	0.00886518	0.878709	0.921548
ENSG00000183049	CAMK1D	10	12391481	12877545	non-DEG	1698.83	0.00336316	0.950427	0.968378
ENSG00000183054	RGPD6	2	111271389	111334762	More.in.EUR	557.285	0.509305	7.56e-09	5.45e-08
ENSG00000183060	LYSMD4	15	100255902	100273766	non-DEG	190.093	-0.0277659	0.555471	0.673764
ENSG00000183066	WBP2NL	22	42394729	42454460	More.in.EUR	27.7308	0.214421	0.00741098	0.0181862
ENSG00000183067	IGSF5	21	41117334	41174023	non-DEG	16.434	-0.0442254	0.442141	0.569267
ENSG00000183077	AFMID	17	76183398	76203782	non-DEG	576.272	0.123278	0.00311511	0.0083937
ENSG00000183087	GAS6	13	114523522	114567046	non-DEG	82.5828	0.192438	0.0565404	0.107268
ENSG00000183091	NEB	2	152341850	152591001	More.in.EUR	57.7106	0.409405	1.77e-08	1.21e-07
ENSG00000183137	CEP57L1	6	109416313	109485135	non-DEG	399.834	0.0832374	0.0222205	0.0478515
ENSG00000183145	RIPPLY3	21	38378450	38391959	non-DEG	16.3172	0.0351015	0.768931	0.844375
ENSG00000183150	GPR19	12	12813825	12849141	More.in.EUR	72.2274	0.284898	7.35e-06	3.33e-05
ENSG00000183155	RABIF	1	202848085	202858263	non-DEG	266.626	-0.0974903	0.0111678	0.0261804
ENSG00000183160	TMEM119	12	108983622	108992096	non-DEG	29.8613	0.0352198	0.813582	0.877196
ENSG00000183161	FANCF	11	22644079	22647387	non-DEG	527.65	-0.118222	2.59e-05	0.000106982
ENSG00000183172	SMDT1	22	42475695	42480288	non-DEG	301.065	-0.132722	0.00305145	0.00823316
ENSG00000183196	CHST6	16	75510949	75529282	non-DEG	25.5304	-0.015493	0.90258	0.937716
ENSG00000183206	POTEC	18	14507338	14543584	non-DEG	16.8835	0.0863703	0.459265	0.585365
ENSG00000183207	RUVBL2	19	49496705	49519252	More.in.EUR	2557.76	0.224775	1.16e-07	7e-07
ENSG00000183208	GDPGP1	15	90777040	90785315	More.in.YRI	45.389	-0.293005	7.43e-10	6.16e-09
ENSG00000183246	RIMBP3C	22	21899646	21905750	More.in.YRI	86.8854	-0.268161	0.0046906	0.0121184
ENSG00000183250	C21orf67	21	46352729	46359828	More.in.YRI	155.827	-0.408218	7.76e-09	5.58e-08
ENSG00000183255	PTTG1IP	21	46269500	46293752	More.in.YRI	1878.41	-0.23169	1.04e-15	1.86e-14
ENSG00000183258	DDX41	5	176938578	176944470	non-DEG	2635.57	0.114881	4.58e-06	2.14e-05
ENSG00000183260	ABHD16B	20	62492566	62494341	non-DEG	70.3815	0.0751315	0.48256	0.607803
ENSG00000183281	PLGLB1	2	87229682	87248975	More.in.EUR	43.5789	0.456977	1.15e-11	1.23e-10
ENSG00000183283	DAZAP2	12	51632076	51665146	non-DEG	2775.82	-0.0390711	0.0772795	0.140029
ENSG00000183287	CCBE1	18	57098172	57364612	More.in.EUR	27.9969	0.164152	0.0119814	0.0278363
ENSG00000183291		1	87328132	87380107	non-DEG	2621.4	0.061497	0.0151393	0.0341532
ENSG00000183309	ZNF623	8	144718183	144735900	More.in.YRI	392.874	-0.274559	2.42e-20	7.66e-19
ENSG00000183323	CCDC125	5	68576002	68628636	non-DEG	347.805	0.128436	0.0100652	0.0238751
ENSG00000183336	BOLA2	16	29464914	29466285	non-DEG	322.323	0.0708389	0.293449	0.416142
ENSG00000183340	JRKL	11	96123153	96240738	More.in.EUR	450.5	0.210843	7.6e-09	5.47e-08
ENSG00000183354	KIAA2026	9	5881596	6007901	non-DEG	654.017	-0.0942206	0.0395464	0.0790761
ENSG00000183386	FHL3	1	38462442	38471278	non-DEG	378.438	0.0165804	0.816734	0.879629
ENSG00000183397	C19orf71	19	3539152	3544028	non-DEG	19.7609	0.0582679	0.497291	0.621721
ENSG00000183401	CCDC159	19	11455360	11465620	non-DEG	202.7	0.0917139	0.0219916	0.0474054
ENSG00000183405	RPS7P1	17	26794814	26795460	More.in.EUR	19.0781	0.347792	1.11e-05	4.88e-05
ENSG00000183421	RIPK4	21	43159529	43187266	More.in.YRI	44.5178	-0.618817	0.000128774	0.000465963
ENSG00000183426	NPIPA1	16	15016659	15045915	More.in.EUR	941.887	0.142612	0.00256151	0.00702276
ENSG00000183431	SF3A3	1	38422647	38456593	non-DEG	3551.62	0.0519949	0.11516	0.196502
ENSG00000183439	TRIM61	4	165875598	165898820	More.in.YRI	95.6584	-0.306382	0.000156181	0.000556005
ENSG00000183444	OR7E38P	7	97595402	97596386	non-DEG	230.627	0.0795011	0.0763347	0.138537
ENSG00000183458		16	15005408	15029565	non-DEG	192.133	0.0140504	0.913772	0.94483
ENSG00000183473	SSTR3	22	37600278	37608362	non-DEG	636.849	0.0764136	0.338112	0.46474
ENSG00000183474	GTF2H2C	5	68856035	68890550	non-DEG	503.033	-0.042571	0.382992	0.511208
ENSG00000183475	ASB7	15	101142739	101191910	More.in.YRI	663.932	-0.140468	5.87e-10	4.96e-09
ENSG00000183484	GPR132	14	105515728	105531782	non-DEG	1128.17	-0.114411	0.0158529	0.0355405
ENSG00000183486	MX2	21	42733870	42781317	More.in.YRI	3125.09	-0.196203	0.000430516	0.00139998
ENSG00000183495	EP400	12	132434508	132565005	More.in.YRI	2125.64	-0.206264	1.06e-11	1.14e-10
ENSG00000183496	MEX3B	15	82334119	82338482	More.in.YRI	21.7519	-0.574143	3.41e-07	1.91e-06
ENSG00000183506	PI4KAP2	22	21827289	21871822	More.in.YRI	289.714	-0.338182	9.81e-09	6.95e-08
ENSG00000183508	FAM46C	1	118148556	118170994	More.in.YRI	628.678	-0.376869	0.0077686	0.0189803
ENSG00000183513	COA5	2	99215773	99224978	non-DEG	501.738	0.0374601	0.266775	0.386115
ENSG00000183520	UTP11L	1	38474930	38490496	More.in.EUR	993.692	0.214447	1.31e-09	1.05e-08
ENSG00000183527	PSMG1	21	40546695	40555777	More.in.EUR	1330.65	0.199131	6.71e-06	3.06e-05
ENSG00000183530	PRR14L	22	32072242	32146126	More.in.YRI	1491.87	-0.268396	8.62e-16	1.56e-14
ENSG00000183558	HIST2H2AA3	1	149813505	149814478	More.in.YRI	32.9936	-0.275259	0.00389463	0.0102405
ENSG00000183569	SERHL2	22	42949623	42970388	non-DEG	61.164	-0.111013	0.0526495	0.101034
ENSG00000183570	PCBP3	21	47063608	47362368	non-DEG	35.4857	0.139989	0.169187	0.26882
ENSG00000183576	SETD3	14	99864083	99947216	More.in.EUR	1571.95	0.151625	5.94e-14	8.52e-13
ENSG00000183578	TNFAIP8L3	15	51348795	51397473	non-DEG	29.777	-0.267887	0.028362	0.0593469
ENSG00000183579	ZNRF3	22	29279580	29453475	non-DEG	19.3032	0.158905	0.171833	0.272112
ENSG00000183597	TANGO2	22	20004537	20053449	More.in.YRI	565.844	-0.228821	3.98e-07	2.2e-06
ENSG00000183604		16	30234230	30346695	More.in.YRI	334.248	-0.386373	2.65e-17	5.78e-16
ENSG00000183605	SFXN4	10	120900279	120925179	More.in.EUR	801.703	0.229433	1.83e-12	2.17e-11
ENSG00000183617	MRPL54	19	3762662	3768573	non-DEG	624.499	0.0256216	0.56142	0.67872
ENSG00000183621	ZNF438	10	31109136	31320866	More.in.EUR	131.553	0.180652	1.68e-05	7.15e-05
ENSG00000183624	HMCES	3	128997671	129025029	non-DEG	1422.7	-0.0719153	0.158893	0.255592
ENSG00000183628	DGCR6	22	18893541	18901751	non-DEG	32.0612	-0.148874	0.0431734	0.0852064
ENSG00000183638	RP1L1	8	10463859	10569697	More.in.EUR	17.206	0.263075	0.000132233	0.000476966
ENSG00000183647	ZNF530	19	58111253	58124090	non-DEG	163.9	-0.0917937	0.0114576	0.0267736
ENSG00000183648	NDUFB1	14	92582466	92588261	non-DEG	1052.41	0.0509479	0.205964	0.314677
ENSG00000183655	KLHL25	15	86302554	86338261	More.in.YRI	102.316	-0.220564	5e-06	2.32e-05
ENSG00000183665	TRMT12	8	125463048	125474391	non-DEG	230.305	-0.0229057	0.422777	0.55112
ENSG00000183666	GUSBP1	5	21341942	21589481	More.in.EUR	223.502	0.163461	5.46e-07	2.95e-06
ENSG00000183682	BMP8A	1	39957318	39991607	More.in.YRI	15.6865	-0.314592	0.00393286	0.0103328
ENSG00000183684	ALYREF	17	79845713	79849462	non-DEG	2658.29	0.0634146	0.135061	0.224131
ENSG00000183688	FAM101B	17	289769	295730	More.in.EUR	397.992	0.470871	5.97e-05	0.000230654
ENSG00000183696	UPP1	7	48128225	48148330	More.in.YRI	268.157	-0.275178	0.00254017	0.00696766
ENSG00000183718	TRIM52	5	180681417	180688119	non-DEG	412.409	0.0689664	0.108124	0.186634
ENSG00000183722	LHFP	13	39917029	40177665	non-DEG	97.162	0.0423636	0.655079	0.756812
ENSG00000183726	TMEM50A	1	25664408	25688852	non-DEG	1948.66	0.0942469	1.99e-05	8.37e-05
ENSG00000183735	TBK1	12	64845660	64895888	More.in.EUR	1294.64	0.245042	2.16e-14	3.26e-13
ENSG00000183741	CBX6	22	39257455	39268319	non-DEG	3227.76	-0.0646278	0.0670439	0.124194
ENSG00000183742	MACC1	7	20174278	20257027	More.in.YRI	2365.41	-0.25515	0.004906	0.0126239
ENSG00000183747	ACSM2A	16	20462783	20498991	non-DEG	25.1213	0.183834	0.0459803	0.0898907
ENSG00000183751	TBL3	16	2022038	2032934	More.in.EUR	1203.88	0.183386	0.000504141	0.00161635
ENSG00000183762	KREMEN1	22	29469066	29564321	non-DEG	66.0869	-0.108799	0.203796	0.312001
ENSG00000183763	TRAIP	3	49866034	49894007	non-DEG	376.085	-0.0958014	0.00131019	0.00384307
ENSG00000183765	CHEK2	22	29083731	29138410	non-DEG	527.825	-0.0713654	0.0256409	0.0542768
ENSG00000183780	SLC35F3	1	234040679	234460262	More.in.EUR	37.6501	0.387848	0.0118728	0.0276134
ENSG00000183784	C9orf66	9	213108	215893	non-DEG	17.1724	-0.103557	0.125373	0.210653
ENSG00000183785	TUBA8	22	18593097	18629321	More.in.EUR	511.29	0.493371	0.000393137	0.00128954
ENSG00000183793	NPIPA5	16	15457516	15474904	More.in.EUR	81.4517	0.885659	9.56e-07	4.98e-06
ENSG00000183808	RBM12B	8	94741584	94753245	More.in.YRI	1086.71	-0.388758	1.77e-13	2.4e-12
ENSG00000183813	CCR4	3	32993066	32997841	non-DEG	41.802	0.184429	0.0650314	0.121025
ENSG00000183814	LIN9	1	226418850	226497570	non-DEG	268.939	-0.0370854	0.382413	0.510539
ENSG00000183826	BTBD9	6	38136227	38607924	More.in.YRI	315.417	-0.458985	1.92e-20	6.14e-19
ENSG00000183828	NUDT14	14	105639275	105647660	non-DEG	66.053	0.0108511	0.884873	0.925516
ENSG00000183831	ANKRD45	1	173578700	173639001	non-DEG	16.3128	-0.0538709	0.372601	0.500549
ENSG00000183833	MAATS1	3	119421869	119485949	More.in.EUR	34.9917	0.921099	1.66e-18	4.17e-17
ENSG00000183850	ZNF730	19	23258012	23330021	non-DEG	46.3402	-0.0858117	0.510621	0.634088
ENSG00000183856	IQGAP3	1	156495197	156542396	More.in.YRI	457.133	-0.305306	2.45e-12	2.86e-11
ENSG00000183864	TOB2	22	41829496	41843027	More.in.YRI	1302.84	-0.462133	1.64e-47	7.97e-45
ENSG00000183889		16	16411301	16444447	More.in.EUR	739.233	0.190887	3.78e-05	0.000151173
ENSG00000183891	TTC32	2	20096404	20101747	More.in.EUR	204.014	0.415674	2.1e-14	3.16e-13
ENSG00000183914	DNAH2	17	7620672	7737062	non-DEG	20.5445	-0.0508034	0.347911	0.474947
ENSG00000183941	HIST2H4A	1	149804221	149811339	non-DEG	154.663	-0.082713	0.262704	0.381487
ENSG00000183955	SETD8	12	123868320	123893905	More.in.YRI	1120.22	-0.29795	2.59e-23	1.17e-21
ENSG00000183963	SMTN	22	31460091	31500743	non-DEG	316.026	-0.0749178	0.153419	0.248693
ENSG00000183978	COA3	17	40947165	40950722	More.in.EUR	617.759	0.179768	2.79e-06	1.35e-05
ENSG00000184007	PTP4A2	1	32372022	32410457	non-DEG	6434.94	-0.0496687	0.151868	0.24656
ENSG00000184009	ACTG1	17	79476997	79490873	More.in.YRI	65403.3	-0.287589	7.27e-13	9.07e-12
ENSG00000184014	DENND5A	11	9160372	9286937	non-DEG	1265.79	-0.129984	0.116048	0.197708
ENSG00000184047	DIABLO	12	122692210	122712081	non-DEG	1158.6	0.123602	1.06e-07	6.42e-07
ENSG00000184056	VPS33B	15	91541646	91565833	non-DEG	832.082	0.0649333	0.013599	0.031104
ENSG00000184060	ADAP2	17	29233362	29286340	non-DEG	31.9731	0.237936	0.0293789	0.0611382
ENSG00000184076	UQCR10	22	30163358	30166402	More.in.EUR	1648.94	0.171725	2.83e-06	1.37e-05
ENSG00000184110	EIF3C	16	28699879	28747051	More.in.EUR	14571.1	0.33472	1.02e-12	1.26e-11
ENSG00000184117	NIPSNAP1	22	29950797	29977326	non-DEG	2812.59	0.0830771	0.0221844	0.0477816
ENSG00000184154	LRTOMT	11	71791382	71821828	non-DEG	140	-0.0983843	0.0288881	0.0603011
ENSG00000184162	NR2C2AP	19	19312225	19314233	non-DEG	394.795	0.131299	0.000311188	0.00104512
ENSG00000184164	CRELD2	22	50311815	50321188	More.in.EUR	1300.5	0.420539	1.74e-13	2.36e-12
ENSG00000184178	SCFD2	4	53739149	54232242	non-DEG	883.154	0.0952043	0.00269929	0.00736562
ENSG00000184182	UBE2F	2	238875469	238951236	More.in.YRI	524.69	-0.170591	1.42e-05	6.13e-05
ENSG00000184203	PPP1R2	3	195241221	195270209	More.in.EUR	1761.06	0.182864	5.7e-08	3.59e-07
ENSG00000184207	PGP	16	2261998	2264808	non-DEG	560.596	0.0845375	0.130878	0.218376
ENSG00000184208	C22orf46	22	42084943	42094140	More.in.YRI	477.543	-0.279894	3.44e-15	5.74e-14
ENSG00000184209	SNRNP35	12	123942188	123957701	non-DEG	564.808	0.127329	1.21e-05	5.31e-05
ENSG00000184220	CMSS1	3	99536678	99897447	More.in.EUR	989.488	0.324655	3.65e-18	8.82e-17
ENSG00000184224	C11orf72	11	67370351	67374177	More.in.EUR	282.726	0.179459	1.03e-05	4.55e-05
ENSG00000184227	ACOT1	14	74003818	74010498	non-DEG	104.155	-0.26386	0.024345	0.0518603
ENSG00000184232	OAF	11	120081475	120101041	More.in.EUR	89.6941	0.294063	0.000200787	0.000700072
ENSG00000184254	ALDH1A3	15	101417919	101456831	non-DEG	40.4467	0.00662833	0.942586	0.963943
ENSG00000184271	POU6F1	12	51580719	51611477	More.in.EUR	99.3083	0.219885	0.00100797	0.00303362
ENSG00000184277	TM2D3	15	102161847	102192594	More.in.EUR	1006.73	0.38739	6.19e-35	1.06e-32
ENSG00000184281	TSSC4	11	2421718	2425106	non-DEG	494.419	0.0545547	0.353702	0.480677
ENSG00000184293	CLECL1	12	9868456	9885895	non-DEG	1084.42	-0.0159315	0.835913	0.893569
ENSG00000184305	CCSER1	4	91048686	92523064	More.in.EUR	31.4931	0.429041	0.000570148	0.00180786
ENSG00000184307	ZDHHC23	3	113666748	113684248	More.in.EUR	99.0513	0.325044	9.13e-07	4.77e-06
ENSG00000184313	MROH7	1	55107463	55175939	non-DEG	21.3706	0.156211	0.0413235	0.0820929
ENSG00000184319	RPL23AP82	22	51195376	51239737	More.in.EUR	212.044	0.320113	4.4e-19	1.17e-17
ENSG00000184349	EFNA5	5	106712590	107006596	More.in.YRI	209.74	-0.626423	0.000420845	0.00137057
ENSG00000184361	SPATA32	17	43331760	43339479	More.in.YRI	18.7133	-0.342175	2.87e-07	1.63e-06
ENSG00000184371	CSF1	1	110452864	110473614	More.in.YRI	878.739	-0.362522	1.27e-07	7.6e-07
ENSG00000184381	PLA2G6	22	38507502	38601697	non-DEG	363.459	-0.133945	0.0317497	0.0654487
ENSG00000184384	MAML2	11	95709762	96076344	More.in.YRI	754.212	-0.233086	5.07e-05	0.000198434
ENSG00000184402	SS18L1	20	60718822	60757540	More.in.EUR	408.12	0.19517	3.13e-10	2.76e-09
ENSG00000184408	KCND2	7	119913722	120390385	More.in.YRI	332.295	-0.496596	3.48e-11	3.49e-10
ENSG00000184428	TOP1MT	8	144386554	144442149	More.in.YRI	481.512	-0.269544	2.57e-09	1.98e-08
ENSG00000184432	COPB2	3	139074442	139108574	non-DEG	4789.23	-0.0198693	0.397247	0.525409
ENSG00000184436	THAP7	22	21353393	21356485	non-DEG	470.675	0.0779822	0.214958	0.325246
ENSG00000184445	KNTC1	12	123011793	123110943	More.in.EUR	2476.76	0.336969	4.72e-14	6.83e-13
ENSG00000184451	CCR10	17	40830907	40835935	More.in.YRI	257.688	-0.464361	0.000595319	0.00187859
ENSG00000184454	NCMAP	1	24882602	24935819	non-DEG	17.4629	0.0780448	0.297931	0.421485
ENSG00000184465	WDR27	6	169857307	170102159	More.in.EUR	321.543	0.301194	2.25e-06	1.1e-05
ENSG00000184470	TXNRD2	22	19863040	19929341	non-DEG	507.289	0.114964	0.000272885	0.000926685
ENSG00000184489	PTP4A3	8	142402093	142441620	non-DEG	1255.74	-0.125534	0.113654	0.194387
ENSG00000184508	HDDC3	15	91474148	91475799	non-DEG	464.291	0.00203396	0.953371	0.970351
ENSG00000184517	ZFP1	16	75182390	75206134	non-DEG	366.596	-0.11529	0.00262137	0.00716864
ENSG00000184524	CEND1	11	787104	790123	non-DEG	66.5028	0.215873	0.0963139	0.169097
ENSG00000184545	DUSP8	11	1575274	1593150	More.in.EUR	40.0962	0.269654	0.019251	0.042149
ENSG00000184551		17	80206943	80209703	non-DEG	14.7388	-0.148146	0.110511	0.190002
ENSG00000184557	SOCS3	17	76352864	76356158	non-DEG	369.427	0.160918	0.155781	0.25165
ENSG00000184574	LPAR5	12	6728001	6745613	More.in.YRI	305.463	-0.541102	2.46e-26	1.61e-24
ENSG00000184575	XPOT	12	64798130	64844907	non-DEG	4067.54	-0.0476109	0.206882	0.315782
ENSG00000184584	TMEM173	5	138855119	138862520	non-DEG	365.334	0.159164	0.0575653	0.108937
ENSG00000184588	PDE4B	1	66258197	66840259	More.in.EUR	798.123	0.222515	0.000710449	0.00220971
ENSG00000184602	SNN	16	11762270	11773015	non-DEG	1011.63	0.0210051	0.755825	0.83604
ENSG00000184616		7	74320406	74331163	More.in.YRI	23.3421	-0.392301	1.09e-09	8.86e-09
ENSG00000184619	KRBA2	17	8271955	8280029	More.in.YRI	32.1219	-0.219322	0.0133409	0.030583
ENSG00000184635	ZNF93	19	20011722	20046384	More.in.EUR	297.044	0.176018	0.00124548	0.00367093
ENSG00000184640	2022-09-09	17	75276651	75496678	non-DEG	8576.01	0.0157736	0.650809	0.753928
ENSG00000184661	CDCA2	8	25316513	25365436	non-DEG	1172.42	-0.00459228	0.904003	0.938678
ENSG00000184674	GSTT1	22	24376133	24384680	More.in.EUR	259.079	0.461578	0.0111912	0.0262282
ENSG00000184677	ZBTB40	1	22778344	22857650	More.in.YRI	982.483	-0.165779	2.65e-06	1.29e-05
ENSG00000184678	HIST2H2BE	1	149856010	149858232	non-DEG	51.5901	-0.011891	0.871637	0.916663
ENSG00000184682	C11orf89	11	1910375	1912084	More.in.YRI	57.1426	-0.52479	7.77e-11	7.48e-10
ENSG00000184702	2022-09-05	22	19701987	19712295	More.in.EUR	23.3048	0.647565	1.48e-08	1.02e-07
ENSG00000184708	EIF4ENIF1	22	31832963	31892094	non-DEG	1213.01	-0.101374	0.000545261	0.00173459
ENSG00000184719	RNLS	10	90033621	90344287	More.in.EUR	161.966	0.15482	6.49e-05	0.000249707
ENSG00000184730	APOBR	16	28505970	28510291	More.in.YRI	161.038	-0.676841	3.59e-16	6.82e-15
ENSG00000184743	ATL3	11	63391559	63439393	More.in.YRI	1488.07	-0.156185	1.13e-06	5.82e-06
ENSG00000184752	NDUFA12	12	95290831	95397546	More.in.EUR	1314.86	0.233697	8.83e-10	7.25e-09
ENSG00000184779	RPS17	15	82821158	82824972	More.in.EUR	2995.07	0.300755	0.000573582	0.00181765
ENSG00000184787	UBE2G2	21	46188955	46221934	non-DEG	1118.65	-0.0451272	0.0688986	0.127094
ENSG00000184792	OSBP2	22	31089769	31303811	non-DEG	52.1292	-0.0253763	0.759575	0.838384
ENSG00000184840	TMED9	5	177019159	177023125	non-DEG	4280.87	0.0316656	0.40062	0.528789
ENSG00000184857	TMEM186	16	8874241	8891505	non-DEG	335.44	0.121733	4e-05	0.00015967
ENSG00000184860	SDR42E1	16	82031221	82045093	More.in.YRI	159.815	-0.215107	0.00165198	0.00472874
ENSG00000184863	RBM33	7	155437145	155574179	non-DEG	2149.88	-0.119579	8.16e-05	0.00030757
ENSG00000184886	PIGW	17	34890847	34895159	non-DEG	138.369	-0.284779	0.0368226	0.074397
ENSG00000184887	BTBD6	14	105714827	105717430	More.in.YRI	596.89	-0.276997	2.07e-11	2.14e-10
ENSG00000184897	H1FX	3	129033615	129035120	More.in.EUR	942.07	0.374228	0.000358591	0.00118699
ENSG00000184898	RBM43	2	152104454	152118393	More.in.YRI	240.803	-0.168796	2.95e-06	1.42e-05
ENSG00000184900	SUMO3	21	46225532	46238694	non-DEG	2608.96	0.00997051	0.711767	0.802816
ENSG00000184903	IMMP2L	7	110303110	111202573	More.in.EUR	175.648	0.547739	4.69e-22	1.79e-20
ENSG00000184922	FMNL1	17	43298811	43324687	More.in.YRI	2725.98	-0.146133	6.39e-06	2.92e-05
ENSG00000184923	NUTM2A	10	88985205	88996665	non-DEG	23.5351	-0.127435	0.346763	0.4738
ENSG00000184924	PTRHD1	2	25012603	25016251	non-DEG	486.152	0.0713394	0.0464327	0.0906563
ENSG00000184937	WT1	11	32409321	32457176	More.in.YRI	22.5588	-0.521311	0.000564811	0.00179202
ENSG00000184939	ZFP90	16	68563993	68609975	non-DEG	659.445	0.0377414	0.414892	0.542754
ENSG00000184949	FAM227A	22	38974125	39052634	More.in.EUR	37.4905	0.458206	6.12e-10	5.16e-09
ENSG00000184967	NOC4L	12	132628993	132637013	non-DEG	524.377	0.109517	0.0810895	0.145974
ENSG00000184979	USP18	22	18632666	18660164	More.in.EUR	1575.68	0.435859	1.19e-08	8.31e-08
ENSG00000184983	NDUFA6	22	42481529	42486959	non-DEG	515.997	0.135961	0.000258928	0.000884674
ENSG00000184988	TMEM106A	17	41363854	41372061	non-DEG	391.854	-0.0433308	0.386892	0.515064
ENSG00000184990	SIVA1	14	105219437	105234831	non-DEG	960.86	0.0863622	0.345325	0.472327
ENSG00000184992	BRI3BP	12	125478246	125515777	More.in.YRI	3035.22	-0.312154	2.85e-23	1.27e-21
ENSG00000185000	DGAT1	8	145539954	145550573	More.in.EUR	165.37	0.240063	0.000509073	0.00163096
ENSG00000185009	AP3M1	10	75881524	75910821	non-DEG	2540.52	-0.0555775	0.0280282	0.0587235
ENSG00000185015	CA13	8	86132816	86196302	non-DEG	67.9287	0.0188193	0.768918	0.844375
ENSG00000185019	UBOX5	20	3088219	3140842	non-DEG	300.65	-0.0547636	0.0646574	0.120454
ENSG00000185022	MAFF	22	38597889	38612518	non-DEG	256.962	0.0670726	0.365908	0.493564
ENSG00000185024	BRF1	14	105675623	105781926	More.in.YRI	674.02	-0.179802	1.63e-05	6.95e-05
ENSG00000185033	SEMA4B	15	90703836	90772911	More.in.YRI	544.526	-0.694624	8.99e-38	1.93e-35
ENSG00000185043	CIB1	15	90773207	90777279	non-DEG	1656.46	0.0450542	0.307104	0.431737
ENSG00000185049	NELFA	4	1984441	2043630	non-DEG	813.042	0.0785549	0.0528712	0.10137
ENSG00000185055	EFCAB10	7	105205567	105241322	More.in.EUR	16.7973	0.390892	5.81e-10	4.92e-09
ENSG00000185085	INTS5	11	62414320	62420774	non-DEG	944.421	-0.0199015	0.563543	0.680816
ENSG00000185088	RPS27L	15	63418071	63450220	More.in.EUR	2736.78	0.507385	2.88e-35	5.24e-33
ENSG00000185090	MANEAL	1	38259474	38266809	non-DEG	215.637	-0.148907	0.0676398	0.125148
ENSG00000185101	ANO9	11	417933	442011	More.in.EUR	649.618	0.52846	6.4e-11	6.24e-10
ENSG00000185104	FAF1	1	50905150	51425935	non-DEG	1857.83	-0.0235873	0.450436	0.577367
ENSG00000185112	FAM43A	3	194406622	194409762	More.in.EUR	113.325	0.331148	0.00172003	0.00490798
ENSG00000185115	NDNL2	15	29560353	29562033	non-DEG	1141.47	-0.0303655	0.485029	0.60996
ENSG00000185122	HSF1	8	145515280	145538385	non-DEG	780.631	-0.0780147	0.00458645	0.0118704
ENSG00000185127	C6orf120	6	170102233	170106401	non-DEG	711.533	-0.114682	0.000929587	0.00281582
ENSG00000185128	TBC1D3F	17	36283971	36294915	More.in.EUR	253.528	0.976713	1.55e-27	1.19e-25
ENSG00000185129	PURA	5	139487362	139496321	More.in.YRI	407.061	-0.207673	2.8e-08	1.84e-07
ENSG00000185155	MIXL1	1	226411319	226414755	More.in.YRI	59.5098	-0.368734	1.82e-05	7.72e-05
ENSG00000185156	MFSD6L	17	8700436	8702667	More.in.YRI	61.4571	-0.767369	1.79e-22	7.2e-21
ENSG00000185158	LRRC37B	17	30334891	30380523	non-DEG	199.319	-0.0351625	0.413201	0.541122
ENSG00000185163	DDX51	12	132621139	132628880	More.in.YRI	682.379	-0.158025	0.000227871	0.000785521
ENSG00000185164	NOMO2	16	18511182	18573533	More.in.YRI	2496.15	-0.193811	2.19e-06	1.08e-05
ENSG00000185187	SIGIRR	11	405716	417455	More.in.EUR	83.407	0.236432	0.00356732	0.00947779
ENSG00000185189	NRBP2	8	144915764	144924200	More.in.EUR	58.5698	0.319444	1.61e-07	9.45e-07
ENSG00000185201	IFITM2	11	307631	315272	More.in.EUR	1795.58	0.571996	9.58e-13	1.18e-11
ENSG00000185215	TNFAIP2	14	103589779	103603776	More.in.EUR	1805.95	0.388689	2.95e-06	1.42e-05
ENSG00000185219	ZNF445	3	44481262	44519162	More.in.YRI	923.512	-0.356179	1.22e-21	4.44e-20
ENSG00000185220	PGBD2	1	249200395	249214145	non-DEG	135.112	-0.0965903	0.0015094	0.00436733
ENSG00000185236	RAB11B	19	8454865	8469318	non-DEG	1361.36	-0.011812	0.823785	0.884825
ENSG00000185238	PRMT3	11	20409076	20530840	non-DEG	703.766	0.135712	1.58e-05	6.78e-05
ENSG00000185245	GP1BA	17	4835592	4838325	non-DEG	40.4784	-0.00345359	0.961426	0.975241
ENSG00000185246	PRPF39	14	45553302	45585485	More.in.EUR	1162.65	0.26987	1.08e-11	1.17e-10
ENSG00000185252	ZNF74	22	20748405	20762745	non-DEG	217.613	-0.056139	0.0957434	0.168254
ENSG00000185261	KIAA0825	5	93488671	93954309	More.in.YRI	38.7175	-0.264368	2.73e-06	1.32e-05
ENSG00000185262	UBALD2	17	74261283	74267375	non-DEG	2791.95	-0.0371013	0.660889	0.761646
ENSG00000185267	CDNF	10	14861249	14880574	non-DEG	15.9773	0.0343494	0.657956	0.759091
ENSG00000185278	ZBTB37	1	173837220	173872687	More.in.YRI	365.991	-0.353795	4.77e-12	5.36e-11
ENSG00000185298	CCDC137	17	79633394	79640934	non-DEG	881.426	0.0583383	0.123808	0.208438
ENSG00000185305	ARL15	5	53179775	53606412	non-DEG	86.9183	0.0673417	0.213566	0.323569
ENSG00000185324	CDK10	16	89747145	89762772	non-DEG	780.954	-0.0615892	0.154787	0.250277
ENSG00000185338	SOCS1	16	11348262	11350036	More.in.EUR	633.104	0.488017	6.11e-08	3.84e-07
ENSG00000185339	TCN2	22	31002825	31023265	More.in.YRI	369.68	-0.408855	3.09e-05	0.000125863
ENSG00000185344	ATP6V0A2	12	124196865	124246302	More.in.YRI	1174.17	-0.181154	1.44e-06	7.28e-06
ENSG00000185347	C14orf80	14	105956192	105965912	non-DEG	156.828	0.0552729	0.535337	0.656417
ENSG00000185359	HGS	17	79650356	79670168	More.in.EUR	1548.49	0.138034	2.03e-05	8.51e-05
ENSG00000185361	TNFAIP8L1	19	4639530	4655580	non-DEG	710.29	-0.0706514	0.0307867	0.0636838
ENSG00000185379	RAD51D	17	33426811	33448541	More.in.YRI	427.191	-0.166109	2.67e-09	2.05e-08
ENSG00000185386	MAPK11	22	50702142	50709196	non-DEG	295.29	0.115689	0.0213603	0.0461813
ENSG00000185404	SP140L	2	231191899	231268447	non-DEG	774.848	-0.0801984	0.04229	0.0836778
ENSG00000185414	MRPL30	2	99797542	99814089	non-DEG	458.529	0.0914484	0.00864512	0.0208806
ENSG00000185418	TARSL2	15	102193801	102264807	More.in.EUR	348.941	0.462541	8.29e-25	4.5e-23
ENSG00000185420	SMYD3	1	245912642	246670614	More.in.EUR	501.208	0.170724	2.84e-06	1.37e-05
ENSG00000185432	METTL7A	12	51317255	51326300	More.in.YRI	254.558	-0.297677	0.00545309	0.013867
ENSG00000185436	IFNLR1	1	24480647	24514449	More.in.YRI	349.116	-0.453759	5.18e-09	3.82e-08
ENSG00000185437	SH3BGR	21	40817781	40887433	More.in.EUR	33.7441	0.241376	0.000112111	0.00041077
ENSG00000185442	FAM174B	15	93160673	93353114	More.in.EUR	869.504	0.675112	2.8e-13	3.69e-12
ENSG00000185453	C19orf68	19	48673949	48700877	non-DEG	184.685	-0.0399382	0.467823	0.594079
ENSG00000185475	TMEM179B	11	62554887	62557877	non-DEG	482.733	-0.0288488	0.336952	0.463603
ENSG00000185480	PARPBP	12	102513956	102591298	non-DEG	662.173	0.0123683	0.740489	0.824022
ENSG00000185482	STAC3	12	57637236	57644976	non-DEG	167.298	-0.0433186	0.635224	0.740881
ENSG00000185485	SDHAP1	3	195686619	195717189	More.in.EUR	401.345	0.173366	0.000104022	0.000383436
ENSG00000185499	MUC1	1	155158300	155162707	non-DEG	28.2141	-0.200505	0.111616	0.191551
ENSG00000185504	C17orf70	17	79506911	79520987	non-DEG	887.124	-0.0064319	0.893804	0.931715
ENSG00000185507	IRF7	11	612553	615999	non-DEG	2922.09	-0.0499299	0.488084	0.612716
ENSG00000185513	L3MBTL1	20	42136320	42179590	non-DEG	152.853	0.0074891	0.91484	0.945562
ENSG00000185518	SV2B	15	91643180	91844539	More.in.EUR	98.7942	0.621263	0.000102621	0.000379017
ENSG00000185522	C11orf35	11	554855	560779	More.in.YRI	57.4516	-0.261443	0.00320833	0.00862186
ENSG00000185527	PDE6G	17	79617489	79630142	non-DEG	97.4882	0.0887618	0.378567	0.506513
ENSG00000185551	NR2F2	15	96869167	96883492	More.in.YRI	188.769	-1.17027	8.67e-07	4.55e-06
ENSG00000185565	LSAMP	3	115521235	117716095	non-DEG	65.0061	0.00883537	0.939311	0.961832
ENSG00000185585	OLFML2A	9	127539437	127577164	More.in.EUR	54.0656	0.521724	5.69e-05	0.000220547
ENSG00000185591	SP1	12	53773960	53810230	More.in.YRI	2848.22	-0.275786	2.73e-15	4.62e-14
ENSG00000185596	WASH3P	15	102501356	102516768	More.in.EUR	520.293	0.243693	4.88e-07	2.66e-06
ENSG00000185608	MRPL40	22	19419425	19423598	More.in.EUR	899.113	0.268448	7.27e-16	1.32e-14
ENSG00000185614	FAM212A	3	49840687	49842463	non-DEG	45.12	-0.0145034	0.871751	0.916663
ENSG00000185619	PCGF3	4	699537	764428	non-DEG	1314.09	0.119271	0.000148904	0.000532048
ENSG00000185621	LMLN	3	197687071	197770591	non-DEG	81.2314	-0.097844	0.0957582	0.168268
ENSG00000185624	P4HB	17	79801035	79818570	non-DEG	16984	0.0935002	0.0245902	0.0523358
ENSG00000185627	PSMD13	11	236546	252983	More.in.EUR	3770.44	0.176528	1.45e-06	7.31e-06
ENSG00000185630	PBX1	1	164524821	164868533	non-DEG	22.2389	-0.0364971	0.808451	0.874119
ENSG00000185633	NDUFA4L2	12	57628686	57634498	More.in.EUR	48.7441	1.39873	4.21e-17	8.95e-16
ENSG00000185634	SHC4	15	49115932	49255641	More.in.EUR	67.6293	0.308683	4.85e-08	3.09e-07
ENSG00000185650	ZFP36L1	14	69254377	69263190	More.in.YRI	6186.67	-0.16729	5.55e-05	0.000215373
ENSG00000185651	UBE2L3	22	21903736	21978323	non-DEG	3364.22	0.063787	0.0473554	0.0921627
ENSG00000185658	BRWD1	21	40556102	40693485	non-DEG	995.877	0.102919	0.0025375	0.00696253
ENSG00000185664	PMEL	12	56347889	56367101	More.in.EUR	32.636	0.174318	0.011239	0.026326
ENSG00000185668	POU3F1	1	38509523	38512450	non-DEG	135.036	-0.285431	0.0338708	0.0692118
ENSG00000185669	SNAI3	16	88744090	88752901	non-DEG	73.9221	-0.0512055	0.463344	0.589619
ENSG00000185670	ZBTB3	11	62515791	62521660	non-DEG	125.853	-0.13145	0.00259716	0.00711135
ENSG00000185684	EP400NL	12	132568828	132613029	More.in.EUR	226.304	0.370111	1.34e-14	2.08e-13
ENSG00000185697	MYBL1	8	67474410	67526482	More.in.YRI	111.495	-0.262842	0.00114598	0.00340793
ENSG00000185710		16	21890659	21930477	More.in.YRI	85.7562	-1.00923	3.86e-28	3.21e-26
ENSG00000185716	C16orf52	16	22018959	22098855	non-DEG	225.285	0.0340079	0.277767	0.398622
ENSG00000185721	DRG1	22	31795509	31924726	non-DEG	1538.98	0.11639	5.78e-05	0.000223908
ENSG00000185722	ANKFY1	17	4067201	4167274	More.in.YRI	1313.37	-0.425248	2.53e-27	1.85e-25
ENSG00000185728	YTHDF3	8	64081112	64125346	non-DEG	1695.27	-0.103582	0.00099898	0.00300968
ENSG00000185730	ZNF696	8	144371846	144380231	non-DEG	104.607	0.132041	0.00976877	0.0232456
ENSG00000185736	ADARB2	10	1228073	1779670	More.in.EUR	72.2686	0.601719	1.11e-06	5.72e-06
ENSG00000185745	IFIT1	10	91152303	91163745	non-DEG	1293.95	-0.194223	0.0642816	0.119873
ENSG00000185760	KCNQ5	6	73331520	73908574	More.in.YRI	794.309	-0.190947	0.00164403	0.00471163
ENSG00000185761	ADAMTSL5	19	1505017	1513603	More.in.YRI	14.541	-0.207128	0.00454945	0.0117816
ENSG00000185787	MORF4L1	15	79102829	79190475	non-DEG	9479.33	0.0701125	0.00150491	0.0043553
ENSG00000185798	WDR53	3	196281056	196295545	More.in.EUR	247.076	0.23673	1.38e-12	1.66e-11
ENSG00000185800	DMWD	19	46286205	46296060	non-DEG	643.241	-0.107643	6.46e-05	0.000248505
ENSG00000185803	SLC52A2	8	145577795	145584932	non-DEG	286.792	0.00490579	0.923879	0.951937
ENSG00000185808	PIGP	21	38431470	38445470	More.in.EUR	382.729	0.187957	2.94e-08	1.93e-07
ENSG00000185811	IKZF1	7	50343720	50472799	More.in.YRI	2927.31	-0.170552	0.00329848	0.00884057
ENSG00000185813	PCYT2	17	79858841	79869340	non-DEG	1039.56	-0.0740111	0.077088	0.139721
ENSG00000185829	ARL17A	17	44594068	44657088	non-DEG	469.921	-0.148256	0.0741029	0.135048
ENSG00000185834	RPL12P4	20	53691155	53691685	More.in.EUR	26.5259	0.304313	0.00034813	0.0011566
ENSG00000185838	GNB1L	22	19770747	19842462	More.in.EUR	187.852	0.239242	0.00915572	0.0219742
ENSG00000185842	DNAH14	1	225083964	225586996	More.in.EUR	36.0792	0.458868	0.000217782	0.000753914
ENSG00000185862	EVI2B	17	29630784	29641130	More.in.YRI	2514.42	-0.165182	0.00140695	0.00409711
ENSG00000185864	NPIPB4	16	21845890	21892148	More.in.YRI	482.313	-0.302474	0.000197251	0.000688749
ENSG00000185869	ZNF829	19	37379026	37407193	non-DEG	159.574	0.119917	0.0209316	0.045374
ENSG00000185875	THNSL1	10	25305587	25315593	non-DEG	239.555	0.080392	0.182643	0.285681
ENSG00000185880	TRIM69	15	45021186	45060027	non-DEG	2730.5	-0.121994	9.04e-05	0.000337614
ENSG00000185883	ATP6V0C	16	2563871	2570219	non-DEG	1430.53	-0.120359	0.0175858	0.0389223
ENSG00000185885	IFITM1	11	313506	315272	More.in.YRI	8463.21	-0.191337	0.000396086	0.00129848
ENSG00000185896	LAMP1	13	113951556	113977987	non-DEG	2027.02	-0.0468345	0.221049	0.333018
ENSG00000185900	POMK	8	42948658	42978577	More.in.YRI	80.419	-0.816963	1.16e-21	4.27e-20
ENSG00000185905	C16orf54	16	29753784	29757327	More.in.YRI	411.251	-0.390797	1.71e-15	2.97e-14
ENSG00000185909	KLHDC8B	3	49209044	49213917	More.in.EUR	48.0003	0.669699	6.89e-10	5.74e-09
ENSG00000185917	SETD4	21	37406839	37451687	non-DEG	331.338	0.070725	0.00429535	0.0111843
ENSG00000185920	PTCH1	9	98205262	98279339	More.in.YRI	460.26	-0.795803	2.04e-23	9.26e-22
ENSG00000185928	PAGR1	16	29827285	29841948	More.in.YRI	244.604	-0.211377	7.84e-05	0.00029698
ENSG00000185933	CALHM1	10	105213144	105218645	More.in.YRI	22.0762	-0.45688	1.64e-05	7e-05
ENSG00000185946	RNPC3	1	104068313	104097861	More.in.EUR	519.84	0.26363	2.6e-08	1.72e-07
ENSG00000185947	ZNF267	16	31885079	31928668	More.in.EUR	1310.95	0.166371	0.000189108	0.000663231
ENSG00000185950	IRS2	13	110406184	110438915	More.in.YRI	41.8055	-0.342462	0.0129297	0.0297443
ENSG00000185955	C7orf61	7	100054238	100061894	non-DEG	20.0539	-0.00446536	0.953728	0.970538
ENSG00000185963	BICD2	9	95473645	95527094	non-DEG	1027.19	-0.0424894	0.0965043	0.169363
ENSG00000185986	SDHAP3	5	1568637	1594735	non-DEG	185.273	-0.0922648	0.060011	0.112937
ENSG00000185989	RASA3	13	114747194	114898086	More.in.YRI	952.566	-0.524428	2.03e-26	1.33e-24
ENSG00000186001	LRCH3	3	197518097	197615307	non-DEG	1802.45	-0.0491548	0.322703	0.448735
ENSG00000186010	NDUFA13	19	19626545	19644285	non-DEG	2720.21	0.125808	0.00349124	0.00929733
ENSG00000186017	ZNF566	19	36936021	36980804	non-DEG	152.75	0.109281	0.0102671	0.0243047
ENSG00000186020	ZNF529	19	37025676	37096178	More.in.EUR	457.052	0.251652	3.47e-07	1.94e-06
ENSG00000186026	ZNF284	19	44576297	44593766	non-DEG	109.825	-0.0256081	0.601854	0.713781
ENSG00000186063	AIDA	1	222841355	222886552	non-DEG	1935.18	0.0462048	0.0339946	0.0694161
ENSG00000186073	C15orf41	15	36871812	37102449	non-DEG	321.559	-0.0230688	0.504554	0.628428
ENSG00000186075	ZPBP2	17	38024417	38034149	non-DEG	37.4032	-0.0261887	0.748869	0.830764
ENSG00000186088	GSAP	7	76940068	77045717	non-DEG	391.045	0.00718435	0.919499	0.948657
ENSG00000186104	CYP2R1	11	14899553	14913798	More.in.EUR	138.915	0.227795	7.11e-05	0.000271483
ENSG00000186106	ANKRD46	8	101521980	101572012	non-DEG	428.105	-0.0335917	0.261668	0.38034
ENSG00000186111	PIP5K1C	19	3630181	3700477	More.in.YRI	1052.23	-0.406309	4.57e-10	3.92e-09
ENSG00000186130	ZBTB6	9	125670335	125675609	non-DEG	434.792	-0.0489315	0.189902	0.29482
ENSG00000186132	C2orf76	2	120059801	120124404	More.in.EUR	183.013	0.189848	1.03e-07	6.23e-07
ENSG00000186141	POLR3C	1	145592605	145611025	non-DEG	427.703	0.0395113	0.0347239	0.070729
ENSG00000186153	WWOX	16	78133310	79246564	More.in.YRI	210.747	-0.268071	3.1e-15	5.21e-14
ENSG00000186162	CIDECP	3	10055932	10068049	More.in.EUR	122.279	0.172142	6e-08	3.77e-07
ENSG00000186166	CCDC84	11	118868852	118886501	More.in.EUR	143.56	0.255031	3.8e-07	2.11e-06
ENSG00000186174	BCL9L	11	118764584	118796317	More.in.YRI	439.743	-0.298994	0.000172668	0.000609447
ENSG00000186184	POLR1D	13	28194903	28241548	non-DEG	3268.97	0.122957	1.19e-05	5.22e-05
ENSG00000186185	KIF18B	17	43002077	43025082	More.in.YRI	902.409	-0.368245	8.93e-24	4.24e-22
ENSG00000186187	ZNRF1	16	75032928	75144892	More.in.EUR	448.975	0.286422	4.19e-07	2.31e-06
ENSG00000186193	SAPCD2	9	139956581	139965040	non-DEG	443.29	-0.0283641	0.723856	0.811717
ENSG00000186197	EDARADD	1	236511562	236648214	non-DEG	83.0715	-0.171636	0.161271	0.258714
ENSG00000186222	BLOC1S4	4	6717842	6719387	More.in.EUR	318.626	0.143367	0.000390034	0.00128072
ENSG00000186230	ZNF749	19	57946697	57956853	More.in.EUR	129.159	0.350965	3.22e-07	1.81e-06
ENSG00000186231	KLHL32	6	97372605	97588630	non-DEG	16.3598	-0.141518	0.181556	0.284336
ENSG00000186260	MKL2	16	14165178	14360630	More.in.YRI	439.814	-0.380372	9.98e-13	1.23e-11
ENSG00000186265	BTLA	3	112182815	112218408	non-DEG	1512.1	-0.0533292	0.284311	0.406338
ENSG00000186272	ZNF17	19	57922531	57933307	More.in.EUR	172.355	0.169466	1.66e-09	1.31e-08
ENSG00000186275	NBPF12	1	146373546	146467744	More.in.YRI	368.638	-0.460439	1.03e-05	4.55e-05
ENSG00000186281	GPAT2	2	96687694	96705199	non-DEG	245.852	0.00298752	0.990766	0.994047
ENSG00000186283	TOR3A	1	179050512	179067158	non-DEG	1498.05	-0.107927	0.00126484	0.0037217
ENSG00000186298	PPP1CC	12	111157485	111180744	non-DEG	6254.03	-0.0865722	0.00014221	0.000509799
ENSG00000186300	ZNF555	19	2841433	2860482	More.in.EUR	104.205	0.156497	0.00537812	0.0136923
ENSG00000186301	MST1P2	1	16972069	16976914	non-DEG	16.5636	-0.0899583	0.413564	0.541502
ENSG00000186314	PRELID2	5	144851362	145214932	non-DEG	86.8367	0.163565	0.182583	0.285605
ENSG00000186318	BACE1	11	117156402	117186975	non-DEG	161.642	-0.0574166	0.220375	0.332158
ENSG00000186329	TMEM212	3	171561139	171656505	non-DEG	94.619	0.108674	0.0723011	0.132242
ENSG00000186350	RXRA	9	137208944	137332431	non-DEG	829.777	0.0828798	0.169031	0.268593
ENSG00000186352	ANKRD37	4	186317175	186321782	More.in.EUR	2018.63	0.345034	5.18e-07	2.81e-06
ENSG00000186395	KRT10	17	38974369	38978847	non-DEG	388.78	0.0482647	0.345463	0.472454
ENSG00000186409	CCDC30	1	42929001	43120335	More.in.EUR	87.2659	0.166345	0.0149335	0.0337412
ENSG00000186432	KPNA4	3	160212783	160283376	non-DEG	2508.51	-0.0385537	0.275606	0.396359
ENSG00000186446	ZNF501	3	44771088	44778575	non-DEG	66.6521	0.124618	0.0473107	0.0920962
ENSG00000186448	ZNF197	3	44626380	44689963	non-DEG	511.128	-0.0317275	0.263604	0.382434
ENSG00000186468	RPS23	5	81569177	81574396	More.in.EUR	35521.7	0.253957	1.62e-12	1.94e-11
ENSG00000186469	GNG2	14	52292913	52446060	non-DEG	2011.54	0.0558393	0.13651	0.225876
ENSG00000186470	BTN3A2	6	26365387	26378546	More.in.YRI	2977.98	-0.203718	5.9e-05	0.000228022
ENSG00000186480	INSIG1	7	155089486	155101945	non-DEG	6643.67	0.0594946	0.0716851	0.13128
ENSG00000186481	ANKRD20A5P	18	14179096	14249455	non-DEG	70.304	-0.122941	0.35352	0.480503
ENSG00000186496	ZNF396	18	32946661	32957301	non-DEG	29.9113	-0.0446126	0.494335	0.618816
ENSG00000186501	TMEM222	1	27648651	27662891	non-DEG	625.907	-0.0156765	0.638348	0.743261
ENSG00000186517	ARHGAP30	1	161016736	161039760	non-DEG	6766.24	-0.128921	7.17e-08	4.46e-07
ENSG00000186522	2022-09-10	2	110300559	110371783	More.in.YRI	371.164	-0.579252	0.00193797	0.00546093
ENSG00000186523	FAM86B1	8	12039605	12051642	More.in.EUR	48.5424	0.183807	0.00573631	0.0145084
ENSG00000186529	CYP4F3	19	15751707	15773635	non-DEG	89.8517	0.0849387	0.478467	0.604114
ENSG00000186532	SMYD4	17	1682779	1733928	More.in.YRI	546.505	-0.157078	2.5e-07	1.43e-06
ENSG00000186566	GPATCH8	17	42472652	42580798	More.in.YRI	1922.58	-0.508013	2.93e-26	1.89e-24
ENSG00000186575	NF2	22	29999545	30094587	More.in.YRI	1215.63	-0.236562	4.08e-13	5.29e-12
ENSG00000186577	C6orf1	6	34214157	34217247	non-DEG	325.106	0.0565013	0.171014	0.271137
ENSG00000186591	UBE2H	7	129470572	129592789	More.in.YRI	2732.77	-0.229641	2.54e-16	4.91e-15
ENSG00000186603	HPDL	1	45792545	45794347	More.in.EUR	177.131	0.383974	4.24e-06	1.99e-05
ENSG00000186625	KATNA1	6	149916009	149970108	More.in.EUR	532.768	0.25692	7.68e-26	4.66e-24
ENSG00000186628	FSD2	15	83424114	83474822	More.in.EUR	104.104	0.186681	0.000657635	0.00205961
ENSG00000186635	ARAP1	11	72396114	72504644	non-DEG	3899.9	0.00886863	0.791688	0.861237
ENSG00000186638	KIF24	9	34252379	34329198	More.in.YRI	300.494	-0.402988	1e-32	1.42e-30
ENSG00000186648	LRRC16B	14	24521206	24538937	non-DEG	19.7575	-0.252098	0.0389972	0.0781524
ENSG00000186654	PRR5	22	45064593	45133561	More.in.EUR	141.756	0.493162	1.82e-06	9.08e-06
ENSG00000186660	ZFP91	11	58346584	58388515	More.in.YRI	2874.24	-0.146102	9.13e-08	5.58e-07
ENSG00000186665	C17orf58	17	65987217	65989765	More.in.EUR	47.6243	0.211585	0.000808475	0.00247932
ENSG00000186666	BCDIN3D	12	50231573	50236912	More.in.YRI	186.349	-0.18262	3.53e-10	3.09e-09
ENSG00000186687	LYRM7	5	130506503	130541119	More.in.EUR	1108.42	0.15494	2.51e-05	0.00010367
ENSG00000186704	DTX2P1	7	76607934	76673092	non-DEG	80.3722	-0.119231	0.0212639	0.0460053
ENSG00000186714	CCDC73	11	32623792	32816204	More.in.EUR	23.5261	0.513918	7.04e-07	3.75e-06
ENSG00000186716	BCR	22	23521891	23660224	non-DEG	649.325	0.263199	0.0417725	0.0828093
ENSG00000186792	HYAL3	3	50330262	50336899	More.in.YRI	35.4444	-0.15248	0.00777526	0.0189895
ENSG00000186806	VSIG10L	19	51834790	51845378	non-DEG	36.6691	0.0709675	0.260851	0.379468
ENSG00000186812	ZNF397	18	32820994	32847097	non-DEG	384.127	-0.0317365	0.457644	0.583952
ENSG00000186814	ZSCAN30	18	32831032	32870196	non-DEG	644.266	-0.117145	0.00711273	0.0175545
ENSG00000186815	TPCN1	12	113658855	113736390	More.in.YRI	1688.1	-0.143681	0.00644616	0.0160636
ENSG00000186818	LILRB4	19	55155340	55181810	non-DEG	148.081	-0.182369	0.377204	0.505155
ENSG00000186827	TNFRSF4	1	1146706	1149518	More.in.EUR	71.6154	0.413622	0.00184889	0.00523637
ENSG00000186834	HEXIM1	17	43224684	43229468	non-DEG	944.714	-0.0209994	0.585407	0.699369
ENSG00000186854	TRABD2A	2	85048774	85134132	non-DEG	51.8679	-0.0947571	0.166034	0.264683
ENSG00000186862	PDZD7	10	102767440	102790890	non-DEG	20.4639	0.0417448	0.540288	0.660757
ENSG00000186866	POFUT2	21	46683843	46707813	non-DEG	430.023	-0.04596	0.304016	0.428222
ENSG00000186889	TMEM17	2	62727356	62739029	More.in.EUR	25.8868	0.223017	5.18e-05	0.000202482
ENSG00000186891	TNFRSF18	1	1138888	1142071	More.in.EUR	103.39	0.432561	0.00103573	0.00310956
ENSG00000186908	ZDHHC17	12	77157368	77247476	non-DEG	692.812	0.115504	0.0180788	0.0398956
ENSG00000186918	ZNF395	8	28203102	28260218	More.in.YRI	4513.51	-0.181632	0.00197197	0.00554364
ENSG00000186951	PPARA	22	46546424	46639653	More.in.YRI	801.765	-0.226747	1.21e-06	6.21e-06
ENSG00000186976	EFCAB6	22	43924624	44208217	More.in.EUR	30.239	0.336469	5.2e-06	2.41e-05
ENSG00000186998	EMID1	22	29601840	29655586	non-DEG	980.183	0.094917	0.299639	0.423489
ENSG00000187010	RHD	1	25598884	25656936	non-DEG	31.2006	0.0537409	0.578991	0.694281
ENSG00000187024	PTRH1	9	130455257	130487152	More.in.EUR	133.221	0.198602	0.0127888	0.029464
ENSG00000187037	GPR141	7	37723399	37873390	non-DEG	18.8981	-0.245608	0.0263233	0.0555465
ENSG00000187049	TMEM216	11	61159159	61166335	non-DEG	205.571	-0.112358	0.000316948	0.00106337
ENSG00000187051	RPS19BP1	22	39925098	39928860	non-DEG	947.683	-0.101691	0.025607	0.0542182
ENSG00000187066	TMEM262	11	64852451	64856847	non-DEG	41.7424	-0.0711377	0.237335	0.352222
ENSG00000187091	PLCD1	3	38048987	38071253	non-DEG	105.809	0.0482078	0.407689	0.536038
ENSG00000187097	ENTPD5	14	74424713	74486102	More.in.YRI	388.922	-0.150779	4.15e-06	1.95e-05
ENSG00000187109	NAP1L1	12	76438670	76478813	More.in.EUR	25098.1	0.252904	1.04e-15	1.86e-14
ENSG00000187118	CMC1	3	28283075	28366633	non-DEG	557.629	0.0147259	0.673351	0.771162
ENSG00000187145	MRPS21	1	150266289	150281414	More.in.EUR	1041.2	0.234396	1.5e-08	1.03e-07
ENSG00000187147	RNF220	1	44870866	45117396	non-DEG	1429.86	-0.00206889	0.93238	0.957242
ENSG00000187186		9	34664160	34666109	non-DEG	19.5228	0.241074	0.0234677	0.0502116
ENSG00000187187	ZNF546	19	40490041	40523514	non-DEG	126.74	-0.135441	0.0207145	0.0449628
ENSG00000187189	TSPYL4	6	116571151	116575261	More.in.EUR	801.914	0.215465	3.02e-13	3.97e-12
ENSG00000187193	MT1X	16	56716336	56718108	More.in.EUR	108.558	0.45486	1.27e-07	7.62e-07
ENSG00000187210	GCNT1	9	79034752	79122332	More.in.YRI	253.298	-0.701089	4.37e-09	3.26e-08
ENSG00000187231	SESTD1	2	179966419	180129517	More.in.YRI	303.971	-0.26036	2.54e-05	0.000104875
ENSG00000187239	FNBP1	9	132649466	132805473	More.in.YRI	22683	-0.196332	4e-10	3.47e-09
ENSG00000187257	RSBN1L	7	77325760	77412339	non-DEG	998.261	-0.0926296	0.00260064	0.00711937
ENSG00000187266	EPOR	19	11488236	11495018	non-DEG	143.173	0.000209919	0.996463	0.997681
ENSG00000187446	CHP1	15	41523037	41574043	More.in.YRI	1530.04	-0.232349	1.07e-16	2.19e-15
ENSG00000187456	RDM1	17	34245070	34257777	More.in.EUR	45.8593	0.249195	0.000951828	0.00287655
ENSG00000187461		6	13469513	13486415	non-DEG	15.7334	0.105409	0.658971	0.759927
ENSG00000187510	PLEKHG7	12	93115281	93166231	non-DEG	46.0692	-0.218871	0.0296943	0.061721
ENSG00000187514	PTMA	2	232571605	232578251	non-DEG	56314.7	-0.0743234	0.0429832	0.0848692
ENSG00000187522	HSPA14	10	14880163	14913740	non-DEG	1067.33	-0.108619	1.21e-06	6.21e-06
ENSG00000187531	SIRT7	17	79869815	79879199	non-DEG	639.654	-0.057266	0.100758	0.175806
ENSG00000187535	IFT140	16	1560428	1662111	non-DEG	176.664	0.0938919	0.0661848	0.122854
ENSG00000187537	POTEM	14	19983559	20020272	non-DEG	16.9267	0.112228	0.583308	0.697782
ENSG00000187555	USP7	16	8985951	9058371	non-DEG	6175.32	-0.0203892	0.399098	0.527392
ENSG00000187566	NHLRC1	6	18120718	18122851	non-DEG	17.106	-0.0695713	0.394442	0.522476
ENSG00000187583	PLEKHN1	1	901877	911245	non-DEG	23.0704	-0.1179	0.275964	0.396701
ENSG00000187605	TET3	2	74229840	74335303	non-DEG	2463.57	-0.105087	0.0256894	0.0543575
ENSG00000187607		17	15602891	15640874	non-DEG	431.961	-0.107055	0.00301446	0.00814341
ENSG00000187608	ISG15	1	948803	949920	More.in.YRI	4030.4	-0.335356	0.00356903	0.00948041
ENSG00000187609	EXD3	9	140201348	140317714	More.in.EUR	119.449	0.190243	0.0111768	0.0261968
ENSG00000187626	ZKSCAN4	6	28212401	28227011	non-DEG	202.603	-0.131526	7.66e-07	4.05e-06
ENSG00000187630	DHRS4L2	14	24439148	24475617	non-DEG	515.18	0.0420788	0.412721	0.540626
ENSG00000187650	VMAC	19	5904869	5910864	More.in.YRI	94.0228	-0.166516	3.6e-05	0.000144598
ENSG00000187653	TMSB4XP8	4	91759652	91760263	non-DEG	199.037	0.0597254	0.483498	0.608707
ENSG00000187667	WHAMMP3	15	23187728	23208737	More.in.EUR	222.826	0.325254	3.16e-08	2.07e-07
ENSG00000187676	B3GALTL	13	31774073	31906413	non-DEG	39.4749	-0.155169	0.0530463	0.101684
ENSG00000187678	SPRY4	5	141689992	141706020	More.in.YRI	185.201	-0.368032	0.00161648	0.00464281
ENSG00000187688	TRPV2	17	16318856	16340317	More.in.EUR	2369.03	0.214338	2.09e-07	1.21e-06
ENSG00000187699	C2orf88	2	190744335	191068210	More.in.YRI	320.315	-0.698106	5.13e-13	6.56e-12
ENSG00000187713	TMEM203	9	140098534	140100090	non-DEG	805.097	0.0712788	0.0164221	0.0366594
ENSG00000187720	THSD4	15	71389291	72075722	non-DEG	14.7944	0.116734	0.223186	0.335489
ENSG00000187726	DNAJB13	11	73661364	73681411	non-DEG	28.0208	0.227285	0.0323407	0.0664996
ENSG00000187735	TCEA1	8	54879112	54935089	non-DEG	6065.23	-0.0767545	0.00691726	0.0171172
ENSG00000187736	NHEJ1	2	219940039	220025587	non-DEG	381.45	-0.102973	0.000383164	0.00126097
ENSG00000187741	FANCA	16	89803957	89883065	non-DEG	1273.17	0.10111	0.00334743	0.0089562
ENSG00000187742	SECISBP2	9	91933421	91974557	More.in.EUR	1178.29	0.21727	4.07e-13	5.28e-12
ENSG00000187764	SEMA4D	9	91975702	92113045	More.in.YRI	4714.09	-0.378023	3.06e-24	1.54e-22
ENSG00000187775	DNAH17	17	76419778	76573476	More.in.EUR	233.088	0.52206	9.28e-06	4.14e-05
ENSG00000187778	MCRS1	12	49950327	49961936	non-DEG	1332.28	-0.040853	0.150718	0.245011
ENSG00000187790	FANCM	14	45605143	45670093	More.in.EUR	437.723	0.292831	5.4e-13	6.86e-12
ENSG00000187792	ZNF70	22	24083769	24093279	non-DEG	91.2409	-0.13015	0.00317204	0.00853131
ENSG00000187796	CARD9	9	139256355	139268133	non-DEG	129.819	0.261199	0.0548058	0.104522
ENSG00000187801	ZFP69B	1	40915774	40929390	non-DEG	84.3446	-0.0948102	0.0663632	0.123133
ENSG00000187811		11	71292956	71318487	More.in.YRI	49.7096	-0.197261	0.0034827	0.00927646
ENSG00000187815	ZFP69	1	40942887	40962015	More.in.EUR	137.292	0.277256	3.72e-14	5.46e-13
ENSG00000187824	TMEM220	17	10602332	10633633	More.in.EUR	36.0684	0.204616	0.0140823	0.0320696
ENSG00000187837	HIST1H1C	6	26055968	26056699	More.in.YRI	2128.35	-0.555121	1.74e-07	1.02e-06
ENSG00000187838	TMEM256-PLSCR3	17	7293046	7307416	non-DEG	651.792	-0.0543703	0.149635	0.243674
ENSG00000187840	EIF4EBP1	8	37887859	37917883	More.in.EUR	791.561	0.23763	4.44e-07	2.44e-06
ENSG00000187860	CCDC157	22	30752624	30774647	non-DEG	66.5809	0.032739	0.445923	0.572927
ENSG00000187862	TTC24	1	156549519	156556562	More.in.YRI	34.7332	-1.02088	5.51e-18	1.3e-16
ENSG00000187866	FAM122A	9	71394964	71398609	non-DEG	476.316	-0.0447623	0.0824485	0.148025
ENSG00000187912	CLEC17A	19	14693896	14721969	More.in.EUR	2314.31	0.324829	4.35e-12	4.9e-11
ENSG00000187922	LCN10	9	139632619	139637808	More.in.EUR	93.6819	0.603791	8.88e-11	8.48e-10
ENSG00000187951	ARHGAP11B	15	30916697	31065196	non-DEG	660.106	-0.0827136	0.0385106	0.0773249
ENSG00000187953	PMS2CL	7	6749759	6793493	non-DEG	609.005	0.0155811	0.705469	0.797668
ENSG00000187954	CYHR1	8	145674965	145691060	non-DEG	558.329	0.030075	0.481664	0.606952
ENSG00000187961	KLHL17	1	895967	901095	More.in.EUR	229.22	0.280201	4.74e-05	0.000186378
ENSG00000187987	ZSCAN23	6	28399707	28411279	More.in.YRI	24.9774	-0.944076	9.48e-16	1.71e-14
ENSG00000187990	HIST1H2BG	6	26216428	26216872	non-DEG	27.5686	-0.0985456	0.198866	0.305804
ENSG00000187994	RINL	19	39358470	39368919	More.in.YRI	1071.99	-0.148993	6.66e-06	3.04e-05
ENSG00000187997	C17orf99	17	76142434	76162258	non-DEG	103.441	0.217053	0.0290643	0.0605894
ENSG00000188000	OR7D2	19	9296279	9299493	More.in.EUR	22.1075	0.23359	0.0121756	0.0282224
ENSG00000188001	TPRG1	3	188665003	189043093	More.in.EUR	217.997	0.618785	0.000674943	0.00210904
ENSG00000188002		5	1599035	1634120	non-DEG	282.594	-0.0139952	0.796432	0.864998
ENSG00000188010	MORN2	2	39103103	39156213	More.in.EUR	106.125	0.432724	9.18e-23	3.85e-21
ENSG00000188026	RILPL1	12	123955925	124018265	non-DEG	41.6542	0.162808	0.0249598	0.0530534
ENSG00000188033	ZNF490	19	12688775	12750912	More.in.YRI	161.216	-0.233995	1.09e-07	6.59e-07
ENSG00000188042	ARL4C	2	235401685	235405697	More.in.YRI	397.617	-0.499228	0.000857313	0.00261563
ENSG00000188060	RAB42	1	28918712	28921955	non-DEG	212.896	-0.27515	0.0235318	0.0503322
ENSG00000188092	GPR89B	1	147400506	147465753	non-DEG	180.048	0.00938655	0.768704	0.844267
ENSG00000188107	EYS	6	64429876	66417118	More.in.EUR	38.3833	0.223336	0.000305564	0.00102728
ENSG00000188130	MAPK12	22	50683879	50700254	More.in.EUR	675.242	0.200285	0.000100345	0.000371502
ENSG00000188157	AGRN	1	955503	991496	non-DEG	2508.57	-0.00493277	0.946428	0.966258
ENSG00000188167	TMPPE	3	33131913	33138293	More.in.YRI	62.8817	-0.738239	9.84e-30	9.7e-28
ENSG00000188171	ZNF626	19	20802867	20844402	non-DEG	80.7046	-0.135413	0.0885032	0.157365
ENSG00000188177	ZC3H6	2	113033171	113097640	More.in.YRI	410.503	-0.218665	0.000153919	0.000548399
ENSG00000188186	LAMTOR4	7	99746530	99753567	non-DEG	1239.44	0.0285385	0.536721	0.657607
ENSG00000188191	PRKAR1B	7	588834	767287	More.in.YRI	482.805	-0.143778	0.00300527	0.00812363
ENSG00000188199	NUTM2B	10	81462983	81474437	non-DEG	24.6953	-0.156405	0.131234	0.218846
ENSG00000188211	NCR3LG1	11	17373273	17398888	More.in.YRI	33.4002	-0.416762	0.000713286	0.00221749
ENSG00000188215	DCUN1D3	16	20866247	20911706	More.in.YRI	192.953	-0.340182	7.83e-14	1.11e-12
ENSG00000188223		19	36236579	36245420	More.in.EUR	73.7941	0.286319	0.00221256	0.00614879
ENSG00000188227	ZNF793	19	37997841	38039664	non-DEG	131.148	-0.0752913	0.34915	0.476216
ENSG00000188229	TUBB4B	9	140135665	140138159	non-DEG	6788.07	0.108273	0.0242978	0.0517723
ENSG00000188234	AGAP4	10	46321042	46349323	non-DEG	55.8538	-0.0203658	0.832888	0.891483
ENSG00000188242		5	466239	473213	More.in.EUR	407.662	0.233056	3.58e-08	2.32e-07
ENSG00000188243	COMMD6	13	76099350	76123575	More.in.EUR	1902.24	0.220818	6.44e-09	4.69e-08
ENSG00000188266	HYKK	15	78799906	78829714	non-DEG	33.9477	0.155503	0.0556902	0.105962
ENSG00000188277	C15orf62	15	41062159	41064643	non-DEG	56.1394	0.112448	0.0983013	0.172229
ENSG00000188282	RUFY4	2	218899683	218955304	More.in.EUR	111.538	0.772843	7.39e-12	8.1e-11
ENSG00000188283	ZNF383	19	37708828	37734828	non-DEG	180.41	0.0917813	0.00562686	0.0142632
ENSG00000188290	HES4	1	934342	935552	More.in.EUR	65.7779	1.05709	3.07e-09	2.34e-08
ENSG00000188295	ZNF669	1	247263264	247267674	non-DEG	127.354	-0.129275	3.13e-05	0.000127359
ENSG00000188312	CENPP	9	95087766	95382815	non-DEG	437.156	0.0563855	0.0934762	0.164766
ENSG00000188313	PLSCR1	3	146232967	146262651	More.in.YRI	1166.74	-0.222689	0.0014016	0.00408335
ENSG00000188315	C3orf62	3	49306035	49315342	More.in.EUR	251.013	0.184159	0.000564755	0.00179202
ENSG00000188321	ZNF559	19	9434448	9461838	More.in.EUR	229.406	0.292924	6.08e-09	4.44e-08
ENSG00000188342	GTF2F2	13	45694650	45858237	More.in.EUR	765.74	0.332389	3.53e-31	4.17e-29
ENSG00000188343	FAM92A1	8	94710789	94743755	More.in.EUR	556.423	0.349804	8.56e-09	6.12e-08
ENSG00000188352	FOCAD	9	20658308	20995954	non-DEG	2735.08	-0.0168568	0.612555	0.722553
ENSG00000188368	PRR19	19	42806250	42814973	non-DEG	27.5301	0.0742491	0.201464	0.309056
ENSG00000188372	ZP3	7	76026835	76071388	More.in.EUR	79.9196	0.544862	1.51e-06	7.61e-06
ENSG00000188373	C10orf99	10	85933494	85945050	non-DEG	92.0951	0.0319144	0.843999	0.898368
ENSG00000188379	IFNA2	9	21384254	21385396	More.in.EUR	33.7708	0.456471	0.00327923	0.00879525
ENSG00000188384	CSPG4P8	15	82751614	82769399	non-DEG	32.2407	-0.0666646	0.397544	0.525708
ENSG00000188389	PDCD1	2	242792033	242801060	More.in.YRI	206.583	-0.545123	3.24e-06	1.55e-05
ENSG00000188404	SELL	1	169659808	169680839	non-DEG	3305.23	0.104989	0.256418	0.374494
ENSG00000188428	BLOC1S5	6	8013800	8064647	More.in.YRI	549.367	-0.230011	1.01e-17	2.32e-16
ENSG00000188452	CERKL	2	182401403	182545392	More.in.EUR	1106.09	0.290558	5.95e-10	5.02e-09
ENSG00000188467	SLC24A5	15	48413169	48434869	More.in.EUR	22.6924	0.727787	3.5e-16	6.67e-15
ENSG00000188474		19	12203078	12225491	More.in.EUR	221.206	0.263841	0.000310278	0.0010422
ENSG00000188486	H2AFX	11	118964564	118966177	non-DEG	2023.11	-0.0632141	0.544608	0.664801
ENSG00000188493	C19orf54	19	41246761	41257458	More.in.YRI	816.502	-0.179029	5.95e-09	4.35e-08
ENSG00000188501	LCTL	15	66839517	66858317	non-DEG	16.6512	-0.0548127	0.477167	0.602937
ENSG00000188511	C22orf34	22	49808176	50051190	More.in.EUR	218.272	0.234651	8.27e-06	3.71e-05
ENSG00000188522	FAM83G	17	18872102	18908117	More.in.YRI	663.958	-0.206188	8.87e-10	7.28e-09
ENSG00000188529	SRSF10	1	24291294	24307417	non-DEG	2587.61	-0.0966553	0.00174777	0.00497793
ENSG00000188542	DUSP28	2	241499471	241503431	non-DEG	138.17	0.109948	0.0112178	0.0262835
ENSG00000188554	NBR1	17	41322498	41363708	non-DEG	2278.93	-0.000316217	0.990195	0.993757
ENSG00000188559	RALGAPA2	20	20370196	20693131	More.in.YRI	1072.27	-0.189615	0.000534683	0.00170447
ENSG00000188566	NDOR1	9	140100147	140111461	More.in.YRI	358.092	-0.220863	3.29e-05	0.00013323
ENSG00000188596	C12orf55	12	96883349	97269333	More.in.EUR	191.609	0.424394	8.98e-09	6.39e-08
ENSG00000188599	NPIPP1	16	15198178	15225458	non-DEG	287.517	-0.000188942	0.996642	0.997793
ENSG00000188603	CLN3	16	28477983	28506896	non-DEG	531.9	-0.0718035	0.0229389	0.0492368
ENSG00000188610	FAM72B	1	120837756	120855681	non-DEG	273.358	0.00560509	0.890242	0.929421
ENSG00000188611	ASAH2	10	51942538	52008370	More.in.EUR	69.4531	0.301438	0.00294631	0.00798153
ENSG00000188612	SUMO2	17	73163408	73179078	non-DEG	6987.26	0.106832	1.45e-06	7.34e-06
ENSG00000188613	NANOS1	10	120789228	120793854	More.in.EUR	171.783	0.577692	1.2e-44	5.09e-42
ENSG00000188620	HMX3	10	124895478	124897257	non-DEG	106.124	0.226751	0.33303	0.459464
ENSG00000188629	ZNF177	19	9435021	9493293	More.in.EUR	25.7359	0.60219	7.58e-14	1.07e-12
ENSG00000188636	LDOC1L	22	44888452	44894178	More.in.EUR	124.073	0.611711	2.28e-08	1.53e-07
ENSG00000188641	DPYD	1	97543299	98386605	non-DEG	434.294	0.0614969	0.521063	0.64358
ENSG00000188647	PTAR1	9	72324438	72374875	non-DEG	872.704	-0.0871398	0.0964779	0.169329
ENSG00000188649	CC2D2B	10	97733786	97792441	More.in.EUR	18.8524	0.389776	7.28e-06	3.3e-05
ENSG00000188676	IDO2	8	39792133	39873910	non-DEG	17.4718	0.117895	0.104164	0.180853
ENSG00000188677	PARVB	22	44395091	44568829	non-DEG	6085.54	0.0958288	0.00506254	0.0129783
ENSG00000188681	TEKT4P2	21	9907190	9968585	More.in.EUR	112.74	0.310372	0.0136601	0.0312245
ENSG00000188687	SLC4A5	2	74443369	74570541	non-DEG	48.7133	0.105722	0.187644	0.291989
ENSG00000188690	UROS	10	127477146	127511817	non-DEG	1005.14	-0.0462943	0.204937	0.313338
ENSG00000188707	ZBED6CL	7	150026938	150029808	non-DEG	293.951	0.0574895	0.295456	0.418508
ENSG00000188725	SMIM15	5	60453536	60458301	More.in.YRI	1444.01	-0.141446	1.16e-06	5.95e-06
ENSG00000188732	FAM221A	7	23719749	23742868	non-DEG	169.716	0.0825672	0.104322	0.180991
ENSG00000188735	TMEM120B	12	122150658	122220907	non-DEG	639.691	0.0207389	0.576166	0.69189
ENSG00000188738	FSIP2	2	186603355	186698017	More.in.EUR	143.776	0.248488	4.7e-05	0.000184719
ENSG00000188739	RBM34	1	235294498	235324772	More.in.EUR	1172.22	0.356913	1.09e-23	5.14e-22
ENSG00000188760	TMEM198	2	220408385	220415317	non-DEG	38.2547	-0.0996781	0.191198	0.296357
ENSG00000188761	BCL2L15	1	114420790	114430169	non-DEG	37.7959	-0.191252	0.109533	0.188557
ENSG00000188783	PRELP	1	203444956	203460480	non-DEG	25.6192	0.0266241	0.623871	0.731915
ENSG00000188785	ZNF548	19	57901218	57912786	non-DEG	475.142	0.0507423	0.326599	0.452927
ENSG00000188786	MTF1	1	38275239	38325292	More.in.YRI	716.666	-0.28911	1.51e-14	2.32e-13
ENSG00000188801	ZNF322P1	9	99959537	99961910	non-DEG	27.3228	-0.207777	0.252785	0.370178
ENSG00000188807	TMEM201	1	9648932	9674935	non-DEG	533.305	-0.104043	0.0227878	0.0489688
ENSG00000188811	NHLRC3	13	39612443	39624246	non-DEG	852.149	-0.00828454	0.817629	0.880238
ENSG00000188816	HMX2	10	124907638	124910188	non-DEG	142.149	0.179339	0.439573	0.567409
ENSG00000188818	ZDHHC11	5	710471	851101	More.in.EUR	39.373	0.531838	1.18e-10	1.1e-09
ENSG00000188820	FAM26F	6	116782533	116784934	non-DEG	148.946	-0.130232	0.206747	0.315627
ENSG00000188822	CNR2	1	24197016	24285549	non-DEG	635.463	0.0738	0.280394	0.40184
ENSG00000188827	SLX4	16	3631182	3661599	More.in.YRI	693.602	-0.488807	3.99e-48	2.01e-45
ENSG00000188846	RPL14	3	40498783	40503861	non-DEG	26413.8	0.119761	0.000369738	0.00122081
ENSG00000188848	BEND4	4	42112955	42154895	non-DEG	904.127	-0.182644	0.150933	0.2453
ENSG00000188859	FAM78B	1	166026674	166136206	More.in.EUR	89.0935	0.660788	1.01e-18	2.6e-17
ENSG00000188868	ZNF563	19	12428291	12444534	More.in.EUR	141.071	0.223333	1.64e-06	8.21e-06
ENSG00000188869	TMC3	15	81623558	81666554	More.in.EUR	30.2702	0.225503	6.35e-07	3.4e-06
ENSG00000188878	FBF1	17	73905655	73937221	non-DEG	212.009	-0.0985852	0.042785	0.0845543
ENSG00000188895	MSL1	17	38278551	38293042	non-DEG	2188.41	-0.0912013	3.39e-05	0.000136949
ENSG00000188897		16	11453702	11617444	More.in.EUR	47.2778	1.05771	1.27e-18	3.24e-17
ENSG00000188906	LRRK2	12	40590546	40763087	More.in.YRI	979.813	-1.02645	8.81e-15	1.39e-13
ENSG00000188921	PTPLAD2	9	20995306	21031635	non-DEG	598.909	-0.132238	0.000674851	0.002109
ENSG00000188931	C1orf192	1	161334521	161337664	non-DEG	55.8649	-0.0243108	0.686977	0.782291
ENSG00000188933	USP32P1	17	16689803	16707769	More.in.EUR	408.166	1.0868	8.82e-19	2.28e-17
ENSG00000188938	FAM120AOS	9	96208776	96215874	non-DEG	866.976	-0.131923	8.18e-10	6.75e-09
ENSG00000188958	UTS2B	3	190984957	191048325	non-DEG	30.4436	-0.157598	0.226305	0.339011
ENSG00000188976	NOC2L	1	879584	894689	non-DEG	2975.36	0.0729393	0.0281257	0.058909
ENSG00000188981	MSANTD1	4	3246096	3273465	More.in.EUR	17.7632	0.246413	0.00116018	0.00344506
ENSG00000188985	DHFRP1	18	23749724	23751313	More.in.YRI	323.25	-0.23721	0.00438203	0.0113817
ENSG00000188986	NELFB	9	140149625	140167998	non-DEG	1891.94	0.0409905	0.328878	0.455198
ENSG00000188994	ZNF292	6	87862551	87973914	non-DEG	3435.35	0.0508674	0.374585	0.502442
ENSG00000188997	KCTD21	11	77882295	77899868	More.in.YRI	213.653	-0.28847	5.14e-10	4.39e-09
ENSG00000189007	ADAT2	6	143743969	143771810	More.in.EUR	562.826	0.275184	1.68e-07	9.84e-07
ENSG00000189011		7	74702428	74714647	More.in.EUR	25.2401	0.380452	0.00282988	0.00769632
ENSG00000189042	ZNF567	19	37178514	37218603	More.in.EUR	190.794	0.144285	0.00118959	0.00352443
ENSG00000189043	NDUFA4	7	10971578	10979883	More.in.EUR	3496.02	0.225102	4.73e-09	3.51e-08
ENSG00000189045	ANKDD1B	5	74907284	74967671	non-DEG	19.132	0.14414	0.0439638	0.0865803
ENSG00000189046	ALKBH2	12	109525996	109531436	More.in.EUR	402.784	0.137525	3.68e-05	0.000147528
ENSG00000189050	RNFT1	17	58029601	58042122	non-DEG	151.015	0.0711078	0.194067	0.299901
ENSG00000189057	FAM111B	11	58874658	58894883	non-DEG	1578.29	0.0383946	0.45585	0.582485
ENSG00000189060	H1F0	22	38201114	38203442	More.in.EUR	330.782	0.852346	2.08e-22	8.27e-21
ENSG00000189067	LITAF	16	11641853	11730237	non-DEG	7226.01	0.00765549	0.80032	0.867976
ENSG00000189077	TMEM120A	7	75616155	75623977	More.in.EUR	302.281	0.257901	0.000474018	0.00152705
ENSG00000189079	ARID2	12	46123448	46301823	More.in.YRI	704.194	-0.183766	3.97e-06	1.87e-05
ENSG00000189091	SF3B3	16	70557691	70608820	non-DEG	7705.09	0.0680244	0.0268615	0.0565645
ENSG00000189114	BLOC1S3	19	45682003	45685059	non-DEG	398.761	-0.116089	3.28e-05	0.000132918
ENSG00000189136	UBE2Q2P1	15	85070012	85114447	non-DEG	21.0958	0.0474217	0.440724	0.568324
ENSG00000189144	ZNF573	19	38226734	38307940	More.in.YRI	59.4955	-0.245913	0.00843574	0.0204257
ENSG00000189152	GRAPL	17	19030782	19062489	non-DEG	159.235	-0.148134	0.0667887	0.1238
ENSG00000189157	FAM47E	4	77135193	77204933	More.in.EUR	36.4056	0.165714	0.00413964	0.0108164
ENSG00000189159	HN1	17	73131343	73164376	non-DEG	3316.77	0.0464576	0.291483	0.414173
ENSG00000189164	ZNF527	19	37861963	37883968	non-DEG	167.487	0.0173616	0.569339	0.685998
ENSG00000189171	S100A13	1	153591263	153606568	More.in.EUR	120.374	0.987928	8.36e-25	4.53e-23
ENSG00000189180	ZNF33A	10	38299578	38354016	non-DEG	871.14	-0.0292059	0.290269	0.412828
ENSG00000189190	ZNF600	19	53267448	53290044	More.in.EUR	369.852	0.633046	4.99e-44	1.95e-41
ENSG00000189227	C15orf61	15	67813406	67819628	non-DEG	119.556	0.0687223	0.165281	0.263795
ENSG00000189233	NUGGC	8	27879481	27941388	non-DEG	158.781	0.182168	0.0808665	0.145613
ENSG00000189241	TSPYL1	6	116597741	116601066	non-DEG	1335.94	-0.071082	0.00774154	0.0189213
ENSG00000189266	PNRC2	1	24285599	24289952	More.in.YRI	2015.4	-0.847316	8.19e-13	1.02e-11
ENSG00000189283	FHIT	3	59735036	61237133	More.in.EUR	107.726	0.435472	1.65e-13	2.25e-12
ENSG00000189298	ZKSCAN3	6	28317691	28336947	More.in.YRI	177.673	-0.195046	1.31e-10	1.21e-09
ENSG00000189306	RRP7A	22	42905974	42915808	More.in.EUR	2218.14	0.368085	3.71e-09	2.8e-08
ENSG00000189308	LIN54	4	83831126	83934079	More.in.YRI	667.977	-0.335158	2.53e-14	3.78e-13
ENSG00000189319	FAM53B	10	126307861	126432838	More.in.YRI	805.365	-0.235444	1.96e-06	9.73e-06
ENSG00000189332		11	18230685	18236109	More.in.EUR	154.833	0.208444	1.1e-10	1.03e-09
ENSG00000189337	KAZN	1	14925200	15444539	More.in.EUR	82.2013	1.13375	4.98e-18	1.19e-16
ENSG00000189339	SLC35E2B	1	1592939	1624167	More.in.YRI	2407.29	-0.156094	1.22e-06	6.25e-06
ENSG00000189343	RPS2P46	17	19349246	19350169	non-DEG	9478.51	-0.108388	0.280315	0.401765
ENSG00000189350	FAM179A	2	29179477	29284239	non-DEG	47.5298	0.106844	0.101427	0.176869
ENSG00000189362	TMEM194B	2	191369068	191399448	More.in.YRI	375.366	-0.265279	9.1e-10	7.47e-09
ENSG00000189367	KIAA0408	6	127761488	127780536	non-DEG	68.2709	-0.220766	0.201885	0.309553
ENSG00000189376	C8orf76	8	124232196	124253638	non-DEG	546.564	0.0976209	0.000120957	0.000440048
ENSG00000189403	HMGB1	13	31032884	31191734	More.in.EUR	14498	0.172763	7.74e-06	3.49e-05
ENSG00000189410	SH2D5	1	21046225	21059330	More.in.EUR	29.027	0.282027	0.00620988	0.0155502
ENSG00000196072	BLOC1S2	10	102033713	102046469	More.in.EUR	1229.4	0.248786	2.29e-13	3.05e-12
ENSG00000196074	SYCP2	20	58438618	58508710	More.in.EUR	35.2758	0.726635	2.05e-05	8.58e-05
ENSG00000196081	ZNF724P	19	23404401	23433192	More.in.YRI	72.301	-0.326242	5.97e-06	2.74e-05
ENSG00000196083	IL1RAP	3	190231840	190375843	More.in.EUR	68.6555	0.532412	4.7e-13	6.03e-12
ENSG00000196092	PAX5	9	36833272	37034103	More.in.YRI	6747.13	-0.431736	3.22e-22	1.25e-20
ENSG00000196110	ZNF699	19	9404951	9420514	More.in.YRI	71.0006	-0.566752	1.84e-14	2.79e-13
ENSG00000196116	TDRD7	9	100174232	100258407	non-DEG	909.452	0.0429923	0.193321	0.298976
ENSG00000196118	C16orf93	16	30768744	30774031	non-DEG	55.0124	0.130831	0.0327034	0.067072
ENSG00000196123	KIAA0895L	16	67209505	67217943	non-DEG	497.933	-0.0245574	0.58483	0.698966
ENSG00000196138		12	3797876	3799650	non-DEG	49.0219	0.0760561	0.260791	0.379402
ENSG00000196141	SPATS2L	2	201170604	201346986	non-DEG	1152.87	0.0222743	0.827748	0.887591
ENSG00000196150	ZNF250	8	146076632	146127553	non-DEG	194.101	-0.0216614	0.531617	0.653016
ENSG00000196151	WDSUB1	2	160092304	160143310	More.in.YRI	257.859	-0.144075	2.78e-06	1.35e-05
ENSG00000196152	ZNF79	9	130186661	130207651	non-DEG	246.263	-0.0962323	0.00883364	0.0212863
ENSG00000196154	S100A4	1	153516089	153522612	More.in.EUR	1040.48	0.474997	1.89e-05	7.98e-05
ENSG00000196155	PLEKHG4	16	67311413	67323402	non-DEG	37.487	0.0327079	0.669353	0.76816
ENSG00000196167	COLCA1	11	111164114	111175770	More.in.EUR	28.1907	0.650763	9.09e-08	5.56e-07
ENSG00000196172	ZNF681	19	23921997	23941693	non-DEG	156.479	0.0832901	0.232239	0.345924
ENSG00000196177	ACADSB	10	124768495	124817827	non-DEG	898.658	-0.0522786	0.227665	0.340582
ENSG00000196182	STK40	1	36805225	36851497	More.in.YRI	1755.66	-0.414542	3.86e-43	1.45e-40
ENSG00000196187	TMEM63A	1	226033237	226070069	More.in.YRI	753.438	-0.36358	5.51e-10	4.69e-09
ENSG00000196189	SEMA4A	1	156117157	156147543	non-DEG	2834.63	-0.0955264	0.0404875	0.0806397
ENSG00000196199	MPHOSPH8	13	20207788	20247599	More.in.EUR	1904.33	0.177563	3.76e-09	2.84e-08
ENSG00000196204	RNF216P1	7	5013619	5080306	More.in.YRI	389.646	-0.180598	8.31e-15	1.32e-13
ENSG00000196205	EEF1A1P5	9	135894816	135896553	More.in.EUR	807.209	0.164271	0.00105755	0.00316976
ENSG00000196208	GREB1	2	11674242	11782914	More.in.YRI	25.9963	-0.167832	0.0121062	0.028084
ENSG00000196214	ZNF766	19	52772824	52795977	More.in.EUR	667.146	0.218126	5.89e-17	1.23e-15
ENSG00000196218	RYR1	19	38924339	39078204	non-DEG	35.435	0.0300154	0.856507	0.90642
ENSG00000196220	SRGAP3	3	9022275	9404737	More.in.EUR	106.604	0.212543	0.00502634	0.0128956
ENSG00000196227	FAM217B	20	58508819	58523735	More.in.YRI	529.501	-0.266485	2.8e-14	4.16e-13
ENSG00000196233	LCOR	10	98592017	98740800	More.in.YRI	556.405	-0.182498	0.00188533	0.00532987
ENSG00000196235	SUPT5H	19	39926796	39967310	More.in.YRI	4344.33	-0.179342	3.43e-09	2.6e-08
ENSG00000196236	XPNPEP3	22	41253081	41363838	More.in.YRI	597.16	-0.270981	2.4e-14	3.6e-13
ENSG00000196242	OR2C3	1	247693434	247697141	More.in.YRI	72.7021	-0.279175	1.47e-06	7.43e-06
ENSG00000196247	ZNF107	7	64126511	64171404	non-DEG	699.653	-0.129533	0.00224537	0.00622874
ENSG00000196262	PPIA	7	44836279	44864163	non-DEG	37256.5	0.0237436	0.513638	0.636567
ENSG00000196263	ZNF471	19	57019212	57041590	non-DEG	96.1216	0.019899	0.787055	0.858176
ENSG00000196267	ZNF836	19	52657117	52674896	non-DEG	143.395	0.0467466	0.237757	0.352721
ENSG00000196268	ZNF493	19	21579921	21610375	More.in.EUR	406.145	0.32333	6.45e-13	8.11e-12
ENSG00000196275	GTF2IRD2	7	74210483	74267847	non-DEG	222.226	0.00379139	0.947336	0.966693
ENSG00000196284	SUPT3H	6	44777054	45345690	More.in.EUR	65.9167	0.486068	2.1e-07	1.21e-06
ENSG00000196290	NIF3L1	2	201754050	201768655	non-DEG	669.908	0.0794859	0.00210874	0.00588397
ENSG00000196296	ATP2A1	16	28889726	28915830	More.in.EUR	70.2709	0.159847	0.00187258	0.00529714
ENSG00000196305	IARS	9	94972489	95056038	non-DEG	7084.08	0.136932	8.52e-09	6.09e-08
ENSG00000196312	HIATL2	9	99660348	99775862	More.in.YRI	80.1534	-0.261072	2.07e-08	1.39e-07
ENSG00000196313	POM121	7	72349936	72421979	non-DEG	1915.19	-0.122534	0.269526	0.389335
ENSG00000196323	ZBTB44	11	130096572	130184581	More.in.YRI	1449.64	-0.271901	8.78e-10	7.21e-09
ENSG00000196329	GIMAP5	7	150419341	150447121	non-DEG	419.435	-0.255567	0.116692	0.19865
ENSG00000196331	HIST1H2BO	6	27861203	27861669	More.in.YRI	20.6789	-0.764979	1.43e-12	1.73e-11
ENSG00000196345	ZKSCAN7	3	44596685	44624975	More.in.YRI	102.861	-0.175563	0.000293387	0.000989262
ENSG00000196352	CD55	1	207494853	207534311	More.in.EUR	1032.52	0.438543	2.42e-14	3.62e-13
ENSG00000196355		4	38628029	38666430	non-DEG	60.7872	-0.129593	0.0107556	0.0253113
ENSG00000196357	ZNF565	19	36673188	36737159	non-DEG	40.4546	0.121124	0.00196338	0.00552304
ENSG00000196363	WDR5	9	137000487	137025093	non-DEG	1532.74	0.0852485	0.00106133	0.00318073
ENSG00000196365	LONP1	19	5691845	5720583	non-DEG	4514.33	0.00578597	0.874105	0.918042
ENSG00000196367	TRRAP	7	98475556	98610866	More.in.YRI	1683.69	-0.47652	2.15e-27	1.6e-25
ENSG00000196371	FUT4	11	94277017	94283063	More.in.YRI	327.162	-0.428764	1.23e-06	6.28e-06
ENSG00000196372	ASB13	10	5680830	5708558	non-DEG	30.2434	-0.180279	0.229072	0.342237
ENSG00000196378	ZNF34	8	145998499	146012730	More.in.EUR	93.8993	0.150121	2.4e-05	9.96e-05
ENSG00000196387	ZNF140	12	133656424	133684130	non-DEG	427.731	0.0830211	0.0052228	0.0133396
ENSG00000196388	INCA1	17	4891425	4900905	non-DEG	94.6454	0.0587544	0.165062	0.263543
ENSG00000196391	ZNF774	15	90895477	90909324	More.in.YRI	42.1094	-0.254458	6.15e-05	0.000237177
ENSG00000196396	PTPN1	20	49126891	49201299	non-DEG	3880.98	-0.0934869	0.000719584	0.00223415
ENSG00000196400		9	69252845	69254032	More.in.YRI	18.4044	-0.288618	0.000723935	0.0022466
ENSG00000196405	EVL	14	100437786	100610573	non-DEG	4565.87	-0.0345674	0.49305	0.617678
ENSG00000196407	THEM5	1	151819739	151826173	non-DEG	46.1987	0.0157878	0.900151	0.936385
ENSG00000196409	ZNF658	9	40760700	40836415	non-DEG	92.6908	-0.0205586	0.677033	0.774093
ENSG00000196411	EPHB4	7	100400187	100425121	non-DEG	42.387	0.124944	0.0872282	0.155478
ENSG00000196417	ZNF765	19	53893046	53930574	non-DEG	402.809	0.128211	0.000838866	0.00256293
ENSG00000196418	ZNF124	1	247285277	247335318	non-DEG	163.049	0.0048154	0.88951	0.929161
ENSG00000196419	XRCC6	22	42017123	42060044	non-DEG	12975.1	0.0610187	0.0352436	0.0716095
ENSG00000196422	PPP1R26	9	138370925	138380739	More.in.YRI	267.727	-0.296391	0.00173957	0.00495781
ENSG00000196428	TSC22D2	3	150126122	150184218	non-DEG	550.616	-0.0515561	0.0848911	0.151828
ENSG00000196436	NPIPB15	16	74411776	74425978	More.in.YRI	23.5853	-0.810804	0.000525514	0.00167912
ENSG00000196437	ZNF569	19	37902057	37960177	More.in.EUR	179.871	0.183071	7.41e-07	3.93e-06
ENSG00000196449	YRDC	1	38268616	38273857	non-DEG	772.79	0.0705963	0.0241752	0.0515445
ENSG00000196453	ZNF777	7	149128454	149158214	More.in.YRI	428.541	-0.143838	0.00012779	0.000463041
ENSG00000196455	PIK3R4	3	130397779	130465673	More.in.EUR	907.301	0.146617	0.000271733	0.000923252
ENSG00000196456	ZNF775	7	150065879	150109558	non-DEG	621.677	-0.0542178	0.351104	0.478013
ENSG00000196458	ZNF605	12	133498019	133532892	non-DEG	201.033	-0.0592716	0.282634	0.404337
ENSG00000196465	MYL6B	12	56546040	56553431	non-DEG	1151.65	0.0282907	0.446748	0.573734
ENSG00000196466	ZNF799	19	12500830	12512085	non-DEG	169.053	-0.055302	0.159864	0.256858
ENSG00000196470	SIAH1	16	48390275	48482313	non-DEG	416.92	0.0341738	0.202759	0.310678
ENSG00000196476	C20orf96	20	251504	271390	non-DEG	159.666	-0.0126171	0.740631	0.824068
ENSG00000196497	IPO4	14	24649425	24658170	More.in.EUR	2118.69	0.227396	6.69e-09	4.85e-08
ENSG00000196498	NCOR2	12	124808961	125052135	More.in.YRI	5036.1	-0.22104	0.00041779	0.0013618
ENSG00000196502	SULT1A1	16	28616903	28634946	More.in.YRI	40.4914	-0.879789	5.72e-12	6.37e-11
ENSG00000196504	PRPF40A	2	153508107	153574511	More.in.EUR	4245.35	0.177251	5.94e-07	3.19e-06
ENSG00000196505	GDAP2	1	118406107	118472253	More.in.YRI	419.811	-0.160882	2.48e-07	1.41e-06
ENSG00000196510	ANAPC7	12	110810705	110841535	non-DEG	1328.59	0.0194697	0.453389	0.580245
ENSG00000196511	TPK1	7	144149034	144533488	non-DEG	286.056	-0.0473922	0.249191	0.365732
ENSG00000196517	SLC6A9	1	44457172	44497139	More.in.YRI	95.4189	-0.198295	0.0221143	0.0476462
ENSG00000196526	AFAP1	4	7760441	7941653	non-DEG	32.6858	0.0778788	0.41585	0.543855
ENSG00000196531	NACA	12	57106212	57125412	More.in.EUR	19449.6	0.266776	6.82e-18	1.6e-16
ENSG00000196533	C1orf186	1	206238872	206288647	non-DEG	187.786	-0.0572755	0.503077	0.626916
ENSG00000196535	MYO18A	17	27400528	27507430	More.in.YRI	3014.49	-0.321978	1.02e-14	1.6e-13
ENSG00000196544	C17orf59	17	8091652	8093564	non-DEG	355.309	-0.0147462	0.805524	0.871769
ENSG00000196547	MAN2A2	15	91445448	91465814	More.in.YRI	1226.34	-0.145918	0.000812497	0.00249046
ENSG00000196550	FAM72A	1	206136916	206155151	More.in.YRI	25.3967	-0.636142	1.22e-08	8.49e-08
ENSG00000196562	SULF2	20	46285092	46415360	More.in.EUR	251.759	0.259618	0.0158147	0.0354694
ENSG00000196576	PLXNB2	22	50713408	50746056	non-DEG	3810.59	0.0422287	0.357883	0.48485
ENSG00000196584	XRCC2	7	152341864	152373250	More.in.YRI	536.367	-0.178246	0.000128019	0.000463744
ENSG00000196586	MYO6	6	76458909	76629254	More.in.YRI	2205.12	-0.553204	3.17e-10	2.79e-09
ENSG00000196588	MKL1	22	40806285	41032706	non-DEG	1313.11	-0.121607	0.00054532	0.00173459
ENSG00000196591	HDAC2	6	114254192	114332472	More.in.EUR	2769.48	0.210785	3.45e-18	8.36e-17
ENSG00000196593	ANKRD20A19P	13	24513696	24520921	More.in.EUR	40.1643	0.272034	6.69e-09	4.85e-08
ENSG00000196597	ZNF782	9	99578754	99637905	More.in.YRI	127.708	-0.263233	2.48e-09	1.91e-08
ENSG00000196605	ZNF846	19	9862669	9903856	non-DEG	66.8188	-0.0595448	0.275701	0.39643
ENSG00000196622	RIMBP3	22	20456003	20461786	More.in.YRI	23.144	-0.323633	0.00109714	0.00327457
ENSG00000196628	TCF4	18	52889562	53332018	More.in.YRI	2226.96	-0.427685	7.01e-15	1.12e-13
ENSG00000196636	ACN9	7	96745902	96811075	More.in.EUR	416.399	0.246934	1.29e-10	1.2e-09
ENSG00000196642	RABL6	9	139702374	139735639	More.in.YRI	2684.72	-0.19456	7.06e-09	5.1e-08
ENSG00000196644	GPR89C	1	145883868	145924373	More.in.EUR	88.7247	0.398478	7.88e-06	3.55e-05
ENSG00000196646	ZNF136	19	12273879	12300064	More.in.EUR	319.191	0.205427	2.42e-08	1.61e-07
ENSG00000196648	GOLGA6L20	15	83098710	83108085	More.in.EUR	481.386	1.01005	1.62e-44	6.74e-42
ENSG00000196652	ZKSCAN5	7	99102274	99132323	More.in.YRI	518.28	-0.178143	3.02e-20	9.43e-19
ENSG00000196655	TRAPPC4	11	118889142	118896164	More.in.EUR	536.418	0.269911	3.42e-10	3e-09
ENSG00000196656		4	114135137	114138326	More.in.YRI	11749.9	-0.366943	1.93e-06	9.58e-06
ENSG00000196659	TTC30B	2	178413726	178417742	non-DEG	123.008	-0.0186635	0.585673	0.699535
ENSG00000196663	TECPR2	14	102829300	102968818	More.in.YRI	427.111	-0.329229	3.65e-09	2.76e-08
ENSG00000196670	ZFP62	5	180274611	180288286	non-DEG	472.143	0.0253137	0.411973	0.539942
ENSG00000196678	ERI2	16	20791515	20911671	non-DEG	469.027	-0.0525072	0.151526	0.246081
ENSG00000196683	TOMM7	7	22852251	22862470	More.in.EUR	2702.15	0.296003	9.34e-11	8.89e-10
ENSG00000196684	HSH2D	19	16244838	16269386	More.in.YRI	2409.21	-0.301727	1.94e-21	6.96e-20
ENSG00000196689	TRPV1	17	3468738	3500392	More.in.EUR	48.8876	0.428002	0.00368709	0.00975549
ENSG00000196693	ZNF33B	10	43084555	43133992	More.in.EUR	507.066	0.290181	3.97e-12	4.5e-11
ENSG00000196700	ZNF512B	20	62588055	62680113	More.in.YRI	813.782	-0.199632	1.52e-07	8.94e-07
ENSG00000196704	AMZ2	17	66243715	66253297	More.in.EUR	994.066	0.243733	7.01e-26	4.29e-24
ENSG00000196705	ZNF431	19	21324827	21373034	non-DEG	362.64	0.0735053	0.0427986	0.0845686
ENSG00000196712	NF1	17	29421945	29709134	More.in.YRI	2027.94	-0.242336	4.93e-09	3.64e-08
ENSG00000196715	VKORC1L1	7	65338254	65424550	More.in.YRI	1221.45	-0.200564	5.24e-12	5.85e-11
ENSG00000196724	ZNF418	19	58433252	58446761	More.in.EUR	70.0214	0.720358	1.47e-13	2.01e-12
ENSG00000196730	DAPK1	9	90112143	90323548	non-DEG	2138.63	0.0955432	0.244334	0.360216
ENSG00000196739	COL27A1	9	116917840	117074791	More.in.EUR	28.1549	0.287525	0.0212078	0.0459059
ENSG00000196743	GM2A	5	150591711	150650001	More.in.YRI	4648.66	-0.145835	9.86e-05	0.000365556
ENSG00000196754	S100A2	1	153533584	153540366	More.in.EUR	24.1001	0.532132	1.53e-06	7.7e-06
ENSG00000196757	ZNF700	19	12035883	12061588	More.in.EUR	533.803	0.350879	1.07e-15	1.91e-14
ENSG00000196776	CD47	3	107762145	107809872	non-DEG	3291.27	0.0631644	0.121191	0.204861
ENSG00000196781	TLE1	9	84198598	84304220	non-DEG	35.3677	0.114671	0.529	0.650259
ENSG00000196787	HIST1H2AG	6	27100832	27103070	More.in.YRI	52.6439	-0.165918	0.0112048	0.0262576
ENSG00000196792	STRN3	14	31363005	31495607	non-DEG	567.653	0.0169666	0.620612	0.729168
ENSG00000196793	ZNF239	10	44051792	44070066	More.in.EUR	32.8339	0.733043	8.76e-15	1.39e-13
ENSG00000196812	ZSCAN16	6	28092338	28097860	non-DEG	125.797	-0.00645024	0.853968	0.905304
ENSG00000196821	C6orf106	6	34555065	34664636	non-DEG	6753.94	-0.0804352	0.0158942	0.0356172
ENSG00000196839	ADA	20	43248163	43280874	More.in.EUR	2621.96	0.378334	3.82e-16	7.22e-15
ENSG00000196843	ARID5A	2	97202480	97218375	More.in.EUR	2374.06	0.14508	0.00517385	0.0132326
ENSG00000196850	PPTC7	12	110969120	111021125	non-DEG	2234.54	0.0135722	0.694771	0.788951
ENSG00000196865	NHLRC2	10	115614420	115676953	non-DEG	1077.87	-0.130867	0.000273797	0.000928942
ENSG00000196867	ZFP28	19	57050317	57068169	non-DEG	69.1657	0.279701	0.0289586	0.0604213
ENSG00000196873	CBWD3	9	70856397	70914929	More.in.EUR	134.858	0.493682	6.89e-12	7.58e-11
ENSG00000196878	LAMB3	1	209788215	209825811	non-DEG	72.8894	0.00143004	0.990535	0.993959
ENSG00000196911	KPNA5	6	117002350	117063029	More.in.EUR	263.253	0.156125	0.000442134	0.00143402
ENSG00000196912	ANKRD36B	2	98108978	98206428	More.in.EUR	240.001	0.695442	2.07e-24	1.07e-22
ENSG00000196914	ARHGEF12	11	120207787	120360645	More.in.YRI	1545.2	-0.504042	3.82e-26	2.44e-24
ENSG00000196917	HCAR1	12	123104824	123215390	non-DEG	27.4413	0.102748	0.120821	0.204405
ENSG00000196922	ZNF252P	8	146198975	146228281	More.in.YRI	256.539	-0.20801	9.72e-08	5.92e-07
ENSG00000196923	PDLIM7	5	176910395	176924607	non-DEG	430.803	-0.0999799	0.119025	0.201809
ENSG00000196935	SRGAP1	12	64238073	64541613	More.in.EUR	51.4988	0.393304	7.86e-05	0.000297286
ENSG00000196937	FAM3C	7	120988905	121036418	More.in.EUR	1750.58	0.318919	6.6e-12	7.28e-11
ENSG00000196943	NOP9	14	24769068	24778330	non-DEG	2028.91	-0.0816635	0.0151545	0.0341759
ENSG00000196950	SLC39A10	2	196440701	196602426	More.in.YRI	354.702	-0.149062	0.00355031	0.00943929
ENSG00000196954	CASP4	11	104813593	104840163	non-DEG	1214.02	0.0823026	0.00424976	0.0110821
ENSG00000196961	AP2A1	19	50270225	50310370	non-DEG	2714.7	0.0210679	0.601918	0.713825
ENSG00000196967	ZNF585A	19	37597636	37663643	More.in.EUR	323.509	0.229672	1.46e-09	1.16e-08
ENSG00000196968	FUT11	10	75532049	75540009	More.in.YRI	1612.53	-0.141521	0.00532563	0.0135731
ENSG00000196975	ANXA4	2	69871557	70053596	More.in.YRI	2595.81	-0.27283	1.3e-09	1.04e-08
ENSG00000196981	WDR5B	3	122130715	122134882	More.in.EUR	170.757	0.162199	0.000141267	0.000506696
ENSG00000196993	NPIPB9	16	28763108	28784128	non-DEG	18.0283	-0.0420613	0.771408	0.846068
ENSG00000197006	METTL9	16	21608539	21668794	non-DEG	1181.44	-0.00932278	0.783841	0.855767
ENSG00000197008	ZNF138	7	64254766	64294054	More.in.EUR	263.693	0.350111	1.76e-22	7.07e-21
ENSG00000197013	ZNF429	19	21679484	21739072	non-DEG	159.506	0.0582235	0.194546	0.300447
ENSG00000197016	ZNF470	19	57078880	57100279	non-DEG	192.007	0.110567	0.0538385	0.103007
ENSG00000197019	SERTAD1	19	40927499	40931932	non-DEG	232.93	-0.0287847	0.598214	0.710662
ENSG00000197020	ZNF100	19	21905568	21950430	More.in.YRI	409.083	-0.13889	0.0163138	0.0364578
ENSG00000197024	ZNF398	7	148823508	148880116	More.in.YRI	485.547	-0.255404	2.72e-18	6.67e-17
ENSG00000197037	ZSCAN25	7	99214569	99230030	More.in.YRI	413.68	-0.201804	2.43e-14	3.63e-13
ENSG00000197043	ANXA6	5	150480273	150537443	More.in.EUR	26629.9	0.144361	2.11e-06	1.04e-05
ENSG00000197044	ZNF441	19	11877815	11894893	non-DEG	225.148	-0.0835348	0.186781	0.290888
ENSG00000197045	GMFB	14	54941202	54955914	More.in.YRI	1745.75	-0.20262	1.45e-08	9.96e-08
ENSG00000197046	SIGLEC15	18	43405477	43424045	More.in.EUR	35.6739	0.291143	0.00561242	0.0142294
ENSG00000197050	ZNF420	19	37498759	37621216	non-DEG	187.794	0.00615253	0.882286	0.923821
ENSG00000197054	ZNF763	19	12035890	12091196	More.in.EUR	48.0167	0.243186	0.000115646	0.000422718
ENSG00000197056	ZMYM1	1	35525387	35581460	non-DEG	69.2182	-0.132463	0.0595349	0.112154
ENSG00000197062		6	28234788	28245974	More.in.EUR	275.809	0.18175	8.52e-12	9.28e-11
ENSG00000197063	MAFG	17	79876146	79885590	non-DEG	1096.45	0.00828511	0.802761	0.869754
ENSG00000197070	ARRDC1	9	140500106	140509812	non-DEG	463.073	-0.0981651	0.0122644	0.0284132
ENSG00000197077	KIAA1671	22	25348697	25593415	More.in.YRI	152.74	-1.21589	3.3e-19	8.96e-18
ENSG00000197081	IGF2R	6	160390131	160534539	non-DEG	4814.71	-0.136978	0.000888491	0.00270164
ENSG00000197093	GAL3ST4	7	99756867	99766373	More.in.EUR	91.7371	0.418331	8.6e-09	6.14e-08
ENSG00000197102	DYNC1H1	14	102430865	102517129	More.in.EUR	6676.02	0.324585	1.73e-13	2.34e-12
ENSG00000197111	PCBP2	12	53835525	53874946	non-DEG	15990.1	0.0199722	0.396418	0.524589
ENSG00000197114	ZGPAT	20	62338817	62367494	non-DEG	546.489	-0.00717917	0.881748	0.923454
ENSG00000197119	SLC25A29	14	100757448	100772884	non-DEG	390.872	-0.00822772	0.936585	0.959828
ENSG00000197121	PGAP1	2	197697728	197792520	More.in.EUR	281.727	0.164008	0.0216509	0.0467439
ENSG00000197122	SRC	20	35973088	36034453	More.in.YRI	2371.91	-0.268641	2.8e-09	2.15e-08
ENSG00000197124	ZNF682	19	20107867	20150315	More.in.EUR	112.618	0.444035	2.4e-07	1.37e-06
ENSG00000197128	ZNF772	19	57978031	57988938	More.in.YRI	301.455	-0.352009	2.79e-10	2.48e-09
ENSG00000197134	ZNF257	19	22235254	22274282	non-DEG	73.7328	0.0202591	0.87683	0.920153
ENSG00000197136	PCNXL3	11	65383244	65404910	More.in.YRI	1207.24	-0.138551	0.00243508	0.006711
ENSG00000197140	ADAM32	8	38964509	39142430	non-DEG	190.244	0.139987	0.0287911	0.0601249
ENSG00000197142	ACSL5	10	114133776	114188138	More.in.YRI	1959.57	-0.235182	1.77e-21	6.41e-20
ENSG00000197146		6	167357853	167360151	non-DEG	286.766	-0.065161	0.567555	0.684593
ENSG00000197147	LRRC8B	1	89990395	90063423	More.in.YRI	322.046	-0.183564	0.00144187	0.00418857
ENSG00000197150	ABCB8	7	150725510	150744869	non-DEG	554.025	-0.0637574	0.11863	0.201231
ENSG00000197157	SND1	7	127292234	127732661	non-DEG	11079.6	0.0736519	0.00833556	0.020213
ENSG00000197162	ZNF785	16	30585061	30597092	non-DEG	268.568	-0.0264838	0.500921	0.624942
ENSG00000197170	PSMD12	17	65334032	65362743	More.in.EUR	1564.27	0.200459	1.08e-09	8.77e-09
ENSG00000197183	C20orf112	20	31030862	31172876	More.in.EUR	294.046	0.573925	1.48e-14	2.27e-13
ENSG00000197217	ENTPD4	8	23243296	23315208	non-DEG	785.753	0.0520945	0.385966	0.514158
ENSG00000197223	C1D	2	68268262	68338080	non-DEG	755.593	0.0886973	0.00440683	0.0114371
ENSG00000197226	TBC1D9B	5	179289066	179334859	non-DEG	2985.25	-0.0915913	0.000937183	0.00283687
ENSG00000197238	HIST1H4J	6	27791884	27792257	More.in.YRI	39.3163	-0.392923	0.00118614	0.00351498
ENSG00000197249	SERPINA1	14	94843084	94857030	More.in.YRI	75.6665	-0.833235	1.92e-05	8.1e-05
ENSG00000197256	KANK2	19	11274943	11308467	More.in.YRI	501.737	-0.495069	1.58e-17	3.55e-16
ENSG00000197262	CCL4L2	17	34639793	34641846	More.in.YRI	336.377	-0.662838	5.79e-05	0.000224265
ENSG00000197265	GTF2E2	8	30435835	30515768	non-DEG	1458.52	0.0256782	0.314723	0.440126
ENSG00000197275	RAD54B	8	95384188	95487337	More.in.EUR	881.548	0.182751	1.7e-05	7.24e-05
ENSG00000197279	ZNF165	6	28048753	28057341	More.in.EUR	62.1512	0.215069	5.37e-05	0.000208963
ENSG00000197296	FITM2	20	42931478	42939809	non-DEG	118.131	0.00556552	0.81092	0.875562
ENSG00000197299	BLM	15	91260558	91358859	More.in.EUR	1154.62	0.342976	2.92e-14	4.33e-13
ENSG00000197302	ZNF720	16	31724550	31806190	More.in.EUR	489.476	0.162281	1.96e-11	2.03e-10
ENSG00000197312	DDI2	1	15943995	15995539	More.in.YRI	1796.78	-0.287065	8.01e-15	1.28e-13
ENSG00000197321	SVIL	10	29746267	30025710	More.in.YRI	114.945	-0.869376	4.55e-17	9.63e-16
ENSG00000197323	TRIM33	1	114935399	115053781	More.in.YRI	1540.37	-0.199731	1.38e-06	7e-06
ENSG00000197324	LRP10	14	23340822	23350789	More.in.YRI	2526.03	-0.414438	7.07e-23	3e-21
ENSG00000197329	PELI1	2	64319786	64371588	non-DEG	1859.87	0.0332522	0.39113	0.519295
ENSG00000197343	ZNF655	7	99156029	99174076	non-DEG	1642.94	-0.0811515	0.000105411	0.00038812
ENSG00000197345	MRPL21	11	68658744	68671303	More.in.EUR	930.59	0.258427	2.9e-09	2.22e-08
ENSG00000197355	UAP1L1	9	139971953	139978991	More.in.EUR	943.017	0.183068	0.000490896	0.00157619
ENSG00000197358	BNIP3P1	14	28733596	28735180	More.in.EUR	951.583	0.488832	5.37e-18	1.28e-16
ENSG00000197362	ZNF786	7	148766735	148787874	non-DEG	163.042	0.00495093	0.904472	0.938964
ENSG00000197363	ZNF517	8	146024261	146036554	non-DEG	79.9635	-0.0919935	0.0177095	0.0391649
ENSG00000197372	ZNF675	19	23708433	23870022	non-DEG	293.963	0.0491421	0.161308	0.258739
ENSG00000197375	SLC22A5	5	131705444	131731306	More.in.YRI	100.111	-0.27326	8e-05	0.000302332
ENSG00000197380	DACT3	19	47150869	47164395	non-DEG	54.4636	0.00423031	0.95413	0.970654
ENSG00000197381	ADARB1	21	46493768	46646478	non-DEG	73.7899	0.140417	0.406504	0.534784
ENSG00000197386	HTT	4	3076408	3245676	More.in.YRI	7767.43	-0.192082	1.1e-08	7.74e-08
ENSG00000197405	C5AR1	19	47793280	47825323	non-DEG	60.9318	-0.0986315	0.277041	0.39789
ENSG00000197409	HIST1H3D	6	26197068	26199521	non-DEG	37.0727	-0.23569	0.034009	0.0694346
ENSG00000197410	DCHS2	4	155153399	155412930	More.in.YRI	57.3095	-0.80858	3.49e-08	2.27e-07
ENSG00000197417	SHPK	17	3511556	3539616	More.in.YRI	532.058	-0.327908	2.46e-26	1.61e-24
ENSG00000197429	IPP	1	46159996	46216322	non-DEG	348.11	-0.107952	0.00122428	0.00361495
ENSG00000197442	MAP3K5	6	136878185	137113656	non-DEG	2390.9	0.0914262	0.0193704	0.0423645
ENSG00000197444	OGDHL	10	50942689	50970425	More.in.EUR	186.211	0.984363	9.97e-11	9.44e-10
ENSG00000197448	GSTK1	7	142941186	142967947	non-DEG	1785.98	-0.010731	0.639001	0.743804
ENSG00000197451	HNRNPAB	5	177631508	177638164	non-DEG	6389.76	0.057172	0.174775	0.275776
ENSG00000197457	STMN3	20	62271061	62284780	non-DEG	60.7497	0.165891	0.0402156	0.0802079
ENSG00000197459	HIST1H2BH	6	26251879	26252303	More.in.YRI	43.6502	-0.453711	4.69e-09	3.48e-08
ENSG00000197461	PDGFA	7	536895	559933	More.in.YRI	265.91	-0.424077	5.05e-05	0.000197872
ENSG00000197465	GYPE	4	144792020	144826716	More.in.EUR	64.4503	0.713564	4.27e-12	4.82e-11
ENSG00000197471	SPN	16	29674300	29682187	non-DEG	6732.62	-0.119095	0.00666031	0.0165407
ENSG00000197472	ZNF695	1	247108849	247171395	More.in.EUR	103.34	0.664898	5.34e-09	3.93e-08
ENSG00000197483	ZNF628	19	55987699	55995854	non-DEG	141.983	-0.0347718	0.787739	0.858664
ENSG00000197497	ZNF665	19	53662466	53696639	More.in.EUR	66.8876	0.583558	4.61e-12	5.19e-11
ENSG00000197498	RPF2	6	111303218	111349466	More.in.EUR	1242.71	0.378146	4.97e-29	4.62e-27
ENSG00000197530	MIB2	1	1550795	1565990	non-DEG	386.362	0.0407805	0.699455	0.79244
ENSG00000197535	MYO5A	15	52599480	52821247	More.in.YRI	2187.67	-0.15745	0.000227481	0.000784281
ENSG00000197536	C5orf56	5	131746328	131811736	non-DEG	405.27	0.0293132	0.485624	0.61039
ENSG00000197548	ATG7	3	11313995	11599139	non-DEG	747.793	0.0271499	0.387704	0.51587
ENSG00000197549	PRAMENP	22	22345496	22398332	More.in.YRI	44.4832	-0.666383	0.00054354	0.00172955
ENSG00000197555	SIPA1L1	14	71787166	72207946	non-DEG	3528.34	0.0149851	0.536936	0.657672
ENSG00000197557	TTC30A	2	178477720	178483694	More.in.EUR	192.585	0.230155	3.66e-07	2.04e-06
ENSG00000197562	RAB40C	16	639357	679272	non-DEG	246.024	0.0122573	0.830536	0.889726
ENSG00000197563	PIGN	18	59710800	59854351	More.in.YRI	841.785	-0.293773	5.18e-13	6.61e-12
ENSG00000197566	ZNF624	17	16524051	16557170	non-DEG	94.1534	-0.0627951	0.286928	0.409275
ENSG00000197568	HHLA3	1	70820488	70851022	More.in.YRI	212.43	-0.228002	2.41e-06	1.18e-05
ENSG00000197579	TOPORS	9	32540542	32552551	non-DEG	717.208	0.119521	4.72e-05	0.000185514
ENSG00000197580	BCO2	11	112046190	112095422	non-DEG	24.63	0.0820878	0.291059	0.413682
ENSG00000197584	KCNMB2	3	177990720	178562217	More.in.EUR	47.8141	0.47828	0.00734059	0.0180338
ENSG00000197586	ENTPD6	20	25176329	25207365	non-DEG	1005.25	0.0111357	0.662105	0.76231
ENSG00000197601	FAR1	11	13690217	13753893	non-DEG	1408.86	-0.0749908	0.0845655	0.1514
ENSG00000197603	C5orf42	5	37106330	37249530	non-DEG	385.027	0.13356	0.00871241	0.0210277
ENSG00000197608	ZNF841	19	52567719	52599018	non-DEG	416.088	0.0168138	0.812793	0.876681
ENSG00000197619	ZNF615	19	52494585	52511483	non-DEG	203.052	-0.0510455	0.264386	0.383249
ENSG00000197622	CDC42SE1	1	151023447	151042801	More.in.YRI	3104.5	-0.274033	7.5e-18	1.75e-16
ENSG00000197629	MPEG1	11	58975983	58980424	More.in.YRI	677.781	-0.680314	1.2e-09	9.67e-09
ENSG00000197635	DPP4	2	162848751	162931052	non-DEG	291.803	0.112832	0.365319	0.492989
ENSG00000197646	PDCD1LG2	9	5510545	5571282	non-DEG	219.813	-0.00829472	0.919653	0.948719
ENSG00000197647	ZNF433	19	12125547	12146556	More.in.EUR	123.487	0.371339	1.98e-16	3.89e-15
ENSG00000197665		17	19059040	19062424	non-DEG	17.6004	0.297451	0.0653387	0.12149
ENSG00000197681	TBC1D3	17	36337711	36358166	More.in.EUR	135.946	1.65361	6.42e-52	4.11e-49
ENSG00000197694	SPTAN1	9	131314866	131395941	More.in.YRI	8299.49	-0.139339	7.09e-05	0.000270675
ENSG00000197696	NMB	15	85198360	85201794	More.in.EUR	21.7831	0.341582	6.71e-07	3.58e-06
ENSG00000197712	FAM114A1	4	38869298	38947360	More.in.EUR	146.515	0.313634	2.83e-05	0.000116048
ENSG00000197713	RPE	2	210867289	210886300	More.in.YRI	967.365	-0.237234	4.68e-19	1.24e-17
ENSG00000197714	ZNF460	19	57791419	57804937	More.in.YRI	106.241	-0.202621	0.00688077	0.0170398
ENSG00000197724	PHF2	9	96338689	96441869	More.in.YRI	653.957	-0.355984	2.57e-53	1.82e-50
ENSG00000197728	RPS26	12	56435637	56438116	non-DEG	380.832	-0.174847	0.030059	0.0623951
ENSG00000197746	PSAP	10	73576055	73611126	More.in.YRI	8641.06	-0.217701	7.75e-06	3.5e-05
ENSG00000197747	S100A10	1	151955391	151966866	More.in.YRI	34.7398	-0.901044	8.27e-10	6.81e-09
ENSG00000197753	LHFPL5	6	35773070	35801651	non-DEG	31.9615	0.0916904	0.242216	0.357778
ENSG00000197756	RPL37A	2	217362912	217443903	More.in.EUR	29705	0.33435	8.31e-14	1.17e-12
ENSG00000197771	MCMBP	10	121588972	121652068	non-DEG	2249.03	0.00694733	0.779868	0.852601
ENSG00000197774	EME2	16	1823208	1831709	non-DEG	338.316	0.0110328	0.860008	0.908822
ENSG00000197775		14	24407940	24409196	More.in.EUR	131.424	0.202008	9.67e-11	9.17e-10
ENSG00000197776	KLHDC1	14	50159823	50219870	non-DEG	33.379	0.0871049	0.185966	0.289963
ENSG00000197780	TAF13	1	109605108	109618624	More.in.EUR	325.357	0.166821	5.93e-05	0.000229202
ENSG00000197782	ZNF780A	19	40575059	40596845	More.in.YRI	560.802	-0.156673	1.63e-05	6.97e-05
ENSG00000197785	ATAD3A	1	1447531	1470067	More.in.EUR	1221.5	0.275431	9.1e-07	4.76e-06
ENSG00000197798	FAM118B	11	126081309	126132881	non-DEG	297.738	0.0222743	0.557112	0.67513
ENSG00000197808	ZNF461	19	37128094	37157755	non-DEG	128.862	-0.026897	0.634395	0.74032
ENSG00000197815		17	17761583	17762295	More.in.YRI	15.01	-0.217809	0.0041856	0.0109267
ENSG00000197816	CCDC180	9	100000765	100140806	More.in.YRI	29.3448	-1.10336	1.62e-18	4.08e-17
ENSG00000197818	SLC9A8	20	48429250	48508779	More.in.YRI	648.069	-0.173579	1.58e-10	1.45e-09
ENSG00000197822	OCLN	5	68788119	68853931	non-DEG	171.945	-0.226322	0.0328343	0.0672931
ENSG00000197837	HIST4H4	12	14920933	14924065	More.in.YRI	84.8954	-0.16764	0.00679875	0.016859
ENSG00000197841	ZNF181	19	35225060	35233777	More.in.EUR	200.055	0.346139	5.39e-20	1.63e-18
ENSG00000197847	SLC22A20	11	64981311	65010228	non-DEG	37.5998	0.101031	0.143751	0.235834
ENSG00000197852	FAM212B	1	112223252	112298446	non-DEG	375.754	0.0258395	0.648452	0.752005
ENSG00000197857	ZNF44	19	12335501	12405702	non-DEG	264.828	0.0670421	0.0679918	0.125719
ENSG00000197858	GPAA1	8	145137493	145141119	non-DEG	705.45	-0.00478593	0.920306	0.949098
ENSG00000197860	SGTB	5	64961755	65018862	non-DEG	396.818	0.0895066	0.0339549	0.0693603
ENSG00000197863	ZNF790	19	37308330	37341689	More.in.EUR	151.589	0.19676	6.45e-06	2.94e-05
ENSG00000197872	FAM49A	2	16730727	16847599	non-DEG	56.851	0.30737	0.0369977	0.0746818
ENSG00000197879	MYO1C	17	1367392	1396106	More.in.YRI	3538.29	-0.199594	9.3e-09	6.6e-08
ENSG00000197885	NKIRAS1	3	23933151	23988082	non-DEG	252.026	0.129449	2.63e-05	0.000108509
ENSG00000197888	UGT2B17	4	69402902	69434245	non-DEG	793.854	-0.499073	0.026077	0.0550799
ENSG00000197892	KIF13B	8	28924796	29120641	More.in.YRI	1057.48	-0.381587	9.2e-19	2.38e-17
ENSG00000197894	ADH5	4	99992132	100009952	non-DEG	2666.76	0.0267698	0.356092	0.482898
ENSG00000197903	HIST1H2BK	6	27106073	27114619	More.in.YRI	2393.21	-0.37535	0.00010369	0.000382428
ENSG00000197905	TEAD4	12	3068496	3149839	More.in.EUR	110.694	0.73216	3.63e-07	2.02e-06
ENSG00000197912	SPG7	16	89557325	89624176	More.in.EUR	1413.86	0.194955	7.06e-10	5.87e-09
ENSG00000197927	C2orf27A	2	132479948	132524973	More.in.EUR	46.7455	0.273959	0.00184194	0.00521838
ENSG00000197928	ZNF677	19	53731577	53758151	More.in.EUR	98.7236	0.404713	0.000513095	0.00164264
ENSG00000197930	ERO1L	14	53106634	53162618	non-DEG	4670.45	0.0184639	0.638421	0.743261
ENSG00000197933	ZNF823	19	11832080	11849824	non-DEG	136.097	-0.0362976	0.415795	0.54381
ENSG00000197937	ZNF347	19	53627325	53662328	non-DEG	126.711	0.0701224	0.299031	0.42279
ENSG00000197943	PLCG2	16	81772702	81991899	More.in.YRI	8939.49	-0.165365	4.69e-05	0.000184583
ENSG00000197948	FCHSD1	5	141018869	141030986	More.in.YRI	608.931	-0.140338	0.00289977	0.0078652
ENSG00000197951	ZNF71	19	57106632	57137849	More.in.YRI	238.066	-0.172715	0.000117749	0.000429866
ENSG00000197956	S100A6	1	153507075	153508720	More.in.EUR	793.37	0.396014	2.33e-05	9.69e-05
ENSG00000197958	RPL12	9	130209953	130213684	More.in.EUR	35034.3	0.325126	1.48e-16	2.96e-15
ENSG00000197961	ZNF121	19	9671029	9695209	More.in.EUR	717.79	0.208917	3.89e-08	2.51e-07
ENSG00000197965	MPZL1	1	167690429	167761156	More.in.YRI	1373.78	-0.345447	1.13e-35	2.14e-33
ENSG00000197969	VPS13A	9	79792269	80036457	More.in.EUR	2042.66	0.330663	7.17e-13	8.95e-12
ENSG00000197971	MBP	18	74690783	74845639	More.in.YRI	2487.24	-0.313595	1.08e-20	3.56e-19
ENSG00000197980	LEKR1	3	156543270	156763918	More.in.EUR	29.1931	0.748706	1.19e-22	4.91e-21
ENSG00000197982	C1orf122	1	38272651	38275126	non-DEG	300.43	0.0930957	0.0624726	0.116965
ENSG00000198000	NOL8	9	95059640	95087918	More.in.EUR	1524.57	0.421518	1.03e-27	8.1e-26
ENSG00000198001	IRAK4	12	44152747	44183346	More.in.YRI	952.498	-0.210719	8.78e-09	6.26e-08
ENSG00000198003	CCDC151	19	11531272	11546603	More.in.EUR	65.3154	0.597752	2.81e-07	1.59e-06
ENSG00000198015	MRPL42	12	93861264	93897545	non-DEG	1335.7	0.116554	4.26e-05	0.00016901
ENSG00000198018	ENTPD7	10	101419263	101465997	More.in.YRI	198.79	-0.394826	2.97e-12	3.44e-11
ENSG00000198026	ZNF335	20	44577292	44600833	More.in.YRI	774.209	-0.372522	1.8e-29	1.73e-27
ENSG00000198035	AGAP9	10	48189612	48237508	More.in.EUR	22.8455	0.545821	2.8e-05	0.000115021
ENSG00000198039	ZNF273	7	64330550	64391344	non-DEG	249.391	-0.0409871	0.167093	0.266049
ENSG00000198040	ZNF84	12	133613878	133639885	More.in.EUR	648.199	0.193398	1.29e-06	6.55e-06
ENSG00000198042	MAK16	8	33342268	33358778	non-DEG	875.559	-0.12329	0.000412416	0.00134529
ENSG00000198046	ZNF667	19	56950694	56989434	non-DEG	55.3757	-0.00775837	0.895953	0.933362
ENSG00000198053	SIRPA	20	1875154	1920543	non-DEG	210.661	-0.138421	0.216896	0.327688
ENSG00000198055	GRK6	5	176830205	176869902	More.in.YRI	2256.86	-0.142884	3.73e-05	0.000149594
ENSG00000198056	PRIM1	12	57125380	57146157	non-DEG	655.716	0.0961557	0.00305382	0.00823872
ENSG00000198060	2022-03-05	10	94050920	94113721	non-DEG	786.584	-0.0368032	0.247032	0.363337
ENSG00000198064		16	30234258	30265831	non-DEG	63.2674	-0.138322	0.166593	0.265421
ENSG00000198081	ZBTB14	18	5289018	5297052	More.in.YRI	480.619	-0.280971	3.62e-31	4.24e-29
ENSG00000198087	CD2AP	6	47445525	47594999	non-DEG	2204.07	0.039197	0.308649	0.433421
ENSG00000198089	SFI1	22	31884674	32014572	non-DEG	1186.45	-0.0249013	0.637981	0.742968
ENSG00000198093	ZNF649	19	52392477	52408293	More.in.EUR	159.351	0.178922	9.19e-05	0.00034272
ENSG00000198105	ZNF248	10	38091751	38147034	More.in.EUR	483.532	0.281259	5.07e-10	4.33e-09
ENSG00000198113	TOR4A	9	140172201	140177093	More.in.YRI	639.705	-0.349252	1.59e-09	1.26e-08
ENSG00000198130	HIBCH	2	191054461	191208919	More.in.EUR	785.263	0.243643	7.85e-11	7.55e-10
ENSG00000198131	ZNF544	19	58739960	58788815	More.in.EUR	911.716	0.138102	4.57e-07	2.5e-06
ENSG00000198133	TMEM229B	14	67913801	68000456	More.in.YRI	34.519	-0.895356	1.91e-19	5.45e-18
ENSG00000198142	SOWAHC	2	110371911	110376563	More.in.YRI	74.5824	-0.654271	3.78e-05	0.000151375
ENSG00000198146	ZNF770	15	35270542	35280488	More.in.YRI	1644.8	-0.190693	0.000349677	0.001161
ENSG00000198150		17	8261731	8263538	More.in.EUR	35.0759	0.399411	8.17e-12	8.91e-11
ENSG00000198160	MIER1	1	67390578	67454302	non-DEG	1929.47	-0.0814153	0.00944556	0.022581
ENSG00000198162	MAN1A2	1	117910071	118071494	non-DEG	1148.24	-0.0201041	0.676594	0.773693
ENSG00000198168	SVIP	11	22835345	22851845	non-DEG	1023.45	0.0396196	0.313259	0.438626
ENSG00000198169	ZNF251	8	145946298	145981802	More.in.EUR	232.367	0.327749	3.13e-16	6.01e-15
ENSG00000198171	DDRGK1	20	3170996	3185331	non-DEG	811.283	0.0814237	0.0166848	0.0371761
ENSG00000198176	TFDP1	13	114239013	114295785	More.in.YRI	5592.91	-0.152259	4.32e-07	2.38e-06
ENSG00000198182	ZNF607	19	38187264	38210691	non-DEG	208.131	0.112416	0.00556414	0.0141097
ENSG00000198185	ZNF334	20	45129701	45142198	More.in.EUR	144.827	0.461534	1.88e-05	7.95e-05
ENSG00000198189	HSD17B11	4	88257762	88312538	non-DEG	564.712	-0.0408666	0.422918	0.551174
ENSG00000198198	SZT2	1	43855553	43918321	More.in.YRI	1195.35	-0.138203	5.13e-06	2.38e-05
ENSG00000198208	RPS6KL1	14	75370657	75390099	More.in.EUR	54.3418	0.326178	0.00013445	0.000484231
ENSG00000198216	CACNA1E	1	181382238	181777219	More.in.YRI	958.46	-0.585284	7.24e-08	4.5e-07
ENSG00000198218	QRICH1	3	49067140	49131796	non-DEG	2201.42	-0.0454536	0.0137736	0.0314482
ENSG00000198231	DDX42	17	61850963	61896677	non-DEG	3749.94	0.0974566	2.19e-07	1.26e-06
ENSG00000198237		5	69171098	69274436	More.in.EUR	19.6564	0.539001	1.79e-06	8.9e-06
ENSG00000198242	RPL23A	17	27046411	27051377	More.in.EUR	19612.5	0.189434	4.94e-08	3.14e-07
ENSG00000198246	SLC29A3	10	73079015	73123142	non-DEG	49.867	-0.151656	0.0682763	0.126192
ENSG00000198252	STYX	14	53196898	53241716	non-DEG	912.589	0.0162275	0.548785	0.668396
ENSG00000198258	UBL5	19	9938568	9940791	non-DEG	2261.84	0.0784495	0.0427493	0.0844901
ENSG00000198265	HELZ	17	65066554	65242105	More.in.YRI	1557.82	-0.188572	0.00020245	0.000705119
ENSG00000198270	TMEM116	12	112369086	112450970	More.in.YRI	140.698	-0.31812	1.83e-16	3.62e-15
ENSG00000198276	UCKL1	20	62571186	62587769	non-DEG	604.497	0.00250264	0.947347	0.966693
ENSG00000198286	CARD11	7	2945775	3083579	More.in.YRI	2511.55	-0.521001	2.45e-30	2.66e-28
ENSG00000198298	ZNF485	10	44101855	44113351	More.in.EUR	119.32	0.234882	4.73e-09	3.5e-08
ENSG00000198301	SDAD1	4	76862103	76912115	non-DEG	1174.85	0.083379	0.00325805	0.00874561
ENSG00000198305	SPDYE8P	7	72490260	72500313	More.in.YRI	20.1862	-0.281111	1.1e-09	8.94e-09
ENSG00000198315	ZKSCAN8	6	28109688	28127250	More.in.YRI	878.981	-0.274727	1.55e-08	1.07e-07
ENSG00000198324	FAM109A	12	111798455	111806925	More.in.EUR	49.5755	0.621476	2.73e-20	8.56e-19
ENSG00000198331	HYLS1	11	125753509	125770543	non-DEG	318.648	0.0931674	0.0300574	0.0623951
ENSG00000198339	HIST1H4I	6	27107076	27108418	More.in.YRI	24.6601	-0.226808	0.00394886	0.0103686
ENSG00000198342	ZNF442	19	12460185	12476719	non-DEG	35.5125	-0.0131795	0.83575	0.893468
ENSG00000198346	ZNF813	19	53970989	54006950	More.in.YRI	342.901	-0.147675	0.0142685	0.0324232
ENSG00000198353	HOXC4	12	54410715	54449813	non-DEG	51.6084	-0.220834	0.0703871	0.1293
ENSG00000198355	PIM3	22	50354161	50357728	More.in.EUR	1720.78	0.199278	0.00460799	0.0119202
ENSG00000198356	ASNA1	19	12847953	12859137	non-DEG	1495.92	-0.0963243	0.00347141	0.00925204
ENSG00000198363	ASPH	8	62413116	62627155	non-DEG	407.242	0.100567	0.250313	0.367173
ENSG00000198369	SPRED2	2	65537985	65659771	More.in.YRI	287.294	-0.673779	3.09e-20	9.64e-19
ENSG00000198373	WWP2	16	69796209	69975644	More.in.YRI	1233.62	-0.301143	1.79e-28	1.55e-26
ENSG00000198380	GFPT1	2	69546905	69614382	More.in.YRI	4358.25	-0.151732	0.00010348	0.00038192
ENSG00000198382	UVRAG	11	75526212	75854239	non-DEG	1823.05	-0.11725	1.66e-06	8.32e-06
ENSG00000198393	ZNF26	12	133562951	133589154	non-DEG	206.455	0.100358	0.317767	0.443447
ENSG00000198399	ITSN2	2	24425733	24583583	non-DEG	2983.93	-0.0200955	0.536459	0.657332
ENSG00000198406	BZW1P2	3	116364592	116365574	More.in.YRI	264.394	-0.500486	0.00897872	0.0215988
ENSG00000198408	MGEA5	10	103544200	103578696	non-DEG	5694.01	0.10963	0.0120791	0.0280285
ENSG00000198416		9	39443804	39464526	non-DEG	36.9516	-0.113265	0.130431	0.217825
ENSG00000198420	FAM115A	7	143548468	143599291	More.in.YRI	769.096	-0.205706	2.18e-05	9.09e-05
ENSG00000198429	ZNF69	19	11998599	12025144	non-DEG	52.1135	0.0976364	0.100127	0.174867
ENSG00000198431	TXNRD1	12	104609557	104744061	More.in.YRI	2298.23	-0.177282	5.12e-07	2.78e-06
ENSG00000198435	NRARP	9	140194083	140196703	non-DEG	77.8421	-0.0918103	0.291302	0.413983
ENSG00000198440	ZNF583	19	56909335	56947404	More.in.EUR	86.2642	0.20486	0.0189102	0.0414791
ENSG00000198453	ZNF568	19	37407231	37489602	non-DEG	143.526	0.0668851	0.170754	0.2708
ENSG00000198464	ZNF480	19	52800430	52829175	More.in.EUR	536.778	0.164523	2.27e-06	1.11e-05
ENSG00000198466	ZNF587	19	58361225	58376480	non-DEG	779.926	-0.115523	0.0333567	0.0682623
ENSG00000198467	TPM2	9	35681989	35691017	non-DEG	162.619	0.16382	0.393091	0.521319
ENSG00000198477	ZNF280B	22	22838767	22863505	non-DEG	135.312	-0.105648	0.0644206	0.12009
ENSG00000198482	ZNF808	19	53030905	53067717	non-DEG	297.703	-0.000746803	0.986002	0.990838
ENSG00000198492	YTHDF2	1	29063133	29096287	non-DEG	2510.31	0.080395	0.000137193	0.000493227
ENSG00000198496	NBR2	17	41277627	41305688	More.in.YRI	105.29	-0.165517	0.000265966	0.000905886
ENSG00000198498	TMA16	4	164415594	164441691	non-DEG	1065.96	0.107366	0.000115445	0.0004221
ENSG00000198513	ATL1	14	50999227	51099786	non-DEG	20.4771	-0.103028	0.134295	0.223057
ENSG00000198517	MAFK	7	1570350	1582679	non-DEG	381.679	-0.148369	0.0481455	0.0934577
ENSG00000198518	HIST1H4E	6	26204858	26206266	non-DEG	20.6775	-0.14865	0.0567327	0.107594
ENSG00000198520	C1orf228	1	45140364	45191263	More.in.YRI	49.0459	-0.541842	2.24e-06	1.1e-05
ENSG00000198521	ZNF43	19	21987752	22034927	More.in.EUR	242.098	0.256193	4.02e-08	2.58e-07
ENSG00000198522	GPN1	2	27851114	27874375	non-DEG	1285.5	0.078556	0.000201879	0.000703413
ENSG00000198538	ZNF28	19	53300662	53360853	non-DEG	315.822	0.135046	0.0083384	0.020218
ENSG00000198546	ZNF511	10	135121979	135166033	non-DEG	615.806	0.0833208	0.0333861	0.0683172
ENSG00000198551	ZNF627	19	11670189	11729950	non-DEG	343.006	-0.132666	4.06e-06	1.91e-05
ENSG00000198554	WDHD1	14	55405668	55493823	non-DEG	1445.41	0.100012	0.0155696	0.0350185
ENSG00000198556	ZNF789	7	99070464	99101273	More.in.EUR	394.927	0.160336	0.000116977	0.000427167
ENSG00000198561	CTNND1	11	57520715	57587018	More.in.YRI	1938.25	-0.14835	0.0166646	0.0371405
ENSG00000198585	NUDT16	3	131100515	131107674	non-DEG	803.314	-0.0285522	0.306062	0.430572
ENSG00000198586	TLK1	2	171847333	172087824	More.in.YRI	3900.04	-0.233591	7.64e-09	5.5e-08
ENSG00000198589	LRBA	4	151185594	151936879	non-DEG	3744.87	-0.00874946	0.712879	0.803586
ENSG00000198590	C3orf35	3	37427760	37476988	More.in.EUR	20.9016	0.59546	2.19e-16	4.28e-15
ENSG00000198598	MMP17	12	132312938	132336328	More.in.EUR	49.2424	0.453475	0.00284833	0.00774089
ENSG00000198604	BAZ1A	14	35221937	35344853	More.in.EUR	2592.26	0.229822	1.98e-09	1.55e-08
ENSG00000198612	COPS8	2	237993955	238009109	non-DEG	1157.63	-0.0573517	0.00578938	0.0146328
ENSG00000198618	PPIAP22	21	20230097	20230594	non-DEG	100.471	-0.128577	0.327305	0.45369
ENSG00000198624	CCDC69	5	150560613	150603706	More.in.YRI	4839.75	-0.26235	2.93e-19	8.06e-18
ENSG00000198625	MDM4	1	204485511	204542871	non-DEG	1861.2	-0.113049	0.0684682	0.126448
ENSG00000198642	KLHL9	9	21329670	21335379	non-DEG	1268.73	-0.104279	0.00428608	0.0111657
ENSG00000198646	NCOA6	20	33284722	33413452	More.in.YRI	1243	-0.166038	7.63e-11	7.36e-10
ENSG00000198663	C6orf89	6	36839646	36896740	More.in.YRI	1433.97	-0.258666	8.47e-20	2.52e-18
ENSG00000198668	CALM1	14	90862846	90874605	non-DEG	5053.04	0.026874	0.404919	0.533229
ENSG00000198673	FAM19A2	12	62102040	62672931	non-DEG	20.9089	0.122535	0.0458862	0.0897295
ENSG00000198677	TTC37	5	94799599	94890711	non-DEG	2796.18	0.119442	0.00367847	0.00973659
ENSG00000198682	PAPSS2	10	89419370	89507462	More.in.EUR	88.2172	0.267447	0.00456577	0.0118215
ENSG00000198683		19	1925185	1926009	More.in.EUR	115.049	0.223952	0.00602803	0.0151542
ENSG00000198690	FAN1	15	31196055	31235311	non-DEG	647.422	0.0198272	0.639678	0.744366
ENSG00000198700	IPO9	1	201798269	201853422	non-DEG	2525.82	-0.0687299	0.00518814	0.0132627
ENSG00000198707	CEP290	12	88442793	88535993	More.in.EUR	771.208	0.547675	4.1e-24	2.04e-22
ENSG00000198715	C1orf85	1	156259880	156265463	non-DEG	523.009	-0.0731466	0.0259756	0.0548924
ENSG00000198718	FAM179B	14	45431411	45543634	More.in.EUR	479.274	0.232858	5.18e-07	2.81e-06
ENSG00000198719	DLL1	6	170591294	170599561	More.in.EUR	63.7313	0.457615	3.83e-05	0.000153235
ENSG00000198720	ANKRD13B	17	27916787	27941779	non-DEG	74.7892	0.0953446	0.248664	0.365163
ENSG00000198721	ECI2	6	4115923	4135831	non-DEG	1001.34	-0.044367	0.313195	0.438606
ENSG00000198722	UNC13B	9	35161999	35405335	More.in.YRI	189.156	-0.695225	3.8e-06	1.8e-05
ENSG00000198728	LDB1	10	103867317	103880210	More.in.YRI	1175.62	-0.146518	3.71e-10	3.24e-09
ENSG00000198730	CTR9	11	10772534	10801290	non-DEG	2633.79	-0.0667841	0.0249711	0.0530603
ENSG00000198736	MSRB1	16	1988211	1993327	More.in.EUR	1169.73	0.148357	0.00207627	0.00580326
ENSG00000198740	ZNF652	17	47366568	47439835	non-DEG	445.574	0.014351	0.783366	0.855533
ENSG00000198742	SMURF1	7	98625061	98741723	non-DEG	480.526	-0.11827	2.72e-05	0.000111942
ENSG00000198743	SLC5A3	21	35445870	35478559	non-DEG	1408.21	0.0840752	0.290535	0.413094
ENSG00000198744		1	569756	570302	non-DEG	137.478	0.00066468	0.998024	0.998595
ENSG00000198746	GPATCH3	1	27216979	27226957	non-DEG	295.119	0.0436578	0.169268	0.268882
ENSG00000198752	CDC42BPB	14	103398716	103523799	non-DEG	752.315	-0.13514	0.0370728	0.0747749
ENSG00000198754	OXCT2	1	40235195	40237020	More.in.EUR	77.7135	0.42893	6.04e-05	0.000233295
ENSG00000198755	RPL10A	6	35436185	35438562	More.in.EUR	25630.7	0.139154	1.02e-05	4.53e-05
ENSG00000198771	RCSD1	1	167599330	167675486	More.in.YRI	3807.93	-0.210553	1.54e-14	2.35e-13
ENSG00000198780	FAM169A	5	74073399	74162776	non-DEG	231.706	-0.274706	0.0711938	0.13049
ENSG00000198783	ZNF830	17	33288549	33290205	More.in.EUR	400.876	0.175262	2.28e-17	5.01e-16
ENSG00000198791	CNOT7	8	17086737	17104387	non-DEG	2593.22	0.051461	0.00489625	0.0126025
ENSG00000198792	TMEM184B	22	38615298	38669040	More.in.YRI	667.699	-0.269104	1.96e-09	1.53e-08
ENSG00000198793	MTOR	1	11166592	11322564	non-DEG	1948.72	0.0428091	0.154197	0.249585
ENSG00000198794	SCAMP5	15	75249560	75313837	More.in.YRI	213.961	-0.876409	6.96e-13	8.71e-12
ENSG00000198796	ALPK2	18	56148479	56296189	More.in.EUR	798.439	0.360479	1.91e-07	1.11e-06
ENSG00000198799	LRIG2	1	113615831	113674882	non-DEG	453.631	-0.0210112	0.618971	0.727985
ENSG00000198805	PNP	14	20937113	20945253	non-DEG	2131.83	0.127348	0.00703475	0.017385
ENSG00000198815	FOXJ3	1	42642210	42801548	non-DEG	1787.04	-0.0296464	0.179141	0.281346
ENSG00000198816	ZNF358	19	7580178	7585912	non-DEG	189.963	0.136306	0.157543	0.253872
ENSG00000198818	SFT2D1	6	166733216	166756079	More.in.EUR	2052.27	0.192565	2.24e-09	1.74e-08
ENSG00000198824	CHAMP1	13	115079988	115092796	non-DEG	770.681	-0.135521	7.42e-07	3.93e-06
ENSG00000198825	INPP5F	10	121485609	121588652	non-DEG	216.566	0.302729	0.0260684	0.0550662
ENSG00000198826	ARHGAP11A	15	32907345	32932150	More.in.YRI	1856.97	-0.28193	5.01e-07	2.72e-06
ENSG00000198830	HMGN2	1	26798941	26802463	non-DEG	13774.4	-0.0452445	0.291327	0.413996
ENSG00000198832		22	31500758	31516055	More.in.EUR	83.8976	0.588124	5.99e-09	4.38e-08
ENSG00000198833	UBE2J1	6	90036344	90062567	non-DEG	7422.64	-0.0877239	0.0212563	0.0459979
ENSG00000198836	OPA1	3	193310933	193415612	More.in.YRI	2840.66	-0.195207	0.000354283	0.00117451
ENSG00000198837	DENND4B	1	153901977	153919172	More.in.YRI	2187.67	-0.243137	6.03e-13	7.62e-12
ENSG00000198838	RYR3	15	33603163	34158303	More.in.EUR	19.7556	0.381288	0.00356702	0.00947779
ENSG00000198839	ZNF277	7	111846643	111983151	More.in.EUR	950.582	0.26356	1.9e-11	1.97e-10
ENSG00000198841	KTI12	1	52497775	52499488	non-DEG	477.864	0.0490426	0.120916	0.204513
ENSG00000198843		3	150320662	150348222	non-DEG	2789.8	-0.0644438	0.0433727	0.0855416
ENSG00000198846	TOX	8	59717977	60031767	More.in.YRI	286.304	-0.911274	6.96e-07	3.7e-06
ENSG00000198855	FICD	12	108908962	108919614	non-DEG	301.412	0.0259069	0.563986	0.681257
ENSG00000198856	OSTC	4	109571740	109588976	More.in.EUR	2437.71	0.185336	4.27e-07	2.35e-06
ENSG00000198858	R3HDM4	19	896503	913240	non-DEG	1543.94	0.0442464	0.243732	0.359555
ENSG00000198860	TSEN15	1	184020811	184043346	non-DEG	858.684	0.0389364	0.262427	0.381148
ENSG00000198862	LTN1	21	30300466	30365270	non-DEG	893.309	0.099156	0.0636751	0.118937
ENSG00000198863	RUNDC1	17	41132582	41145707	non-DEG	695.971	-0.0378542	0.0353017	0.0716997
ENSG00000198865	CCDC152	5	42756903	42802462	More.in.EUR	322.561	0.338083	0.0123325	0.0285333
ENSG00000198873	GRK5	10	120967101	121215131	More.in.EUR	906.873	0.287967	1.03e-05	4.56e-05
ENSG00000198874	TYW1	7	66460160	66704501	non-DEG	647.259	-0.0391459	0.0601065	0.113109
ENSG00000198876	DCAF12	9	34086385	34127397	More.in.YRI	2102.15	-0.209898	4.72e-19	1.25e-17
ENSG00000198879	SFMBT2	10	7200586	7453450	More.in.YRI	1530.41	-0.158401	5.21e-06	2.42e-05
ENSG00000198885	ITPRIPL1	2	96991069	96994091	More.in.YRI	371.619	-0.304925	3.62e-21	1.26e-19
ENSG00000198887	SMC5	9	72873937	72969804	non-DEG	1500.83	0.0796403	0.0938117	0.165313
ENSG00000198890	PRMT6	1	107599267	107601916	non-DEG	570.514	-0.125527	0.000275536	0.000934114
ENSG00000198894	CIPC	14	77564440	77583630	non-DEG	627.044	-0.124229	0.00192181	0.00541946
ENSG00000198898	CAPZA2	7	116451124	116562103	non-DEG	2520.81	0.0714191	0.00765683	0.0187457
ENSG00000198900	TOP1	20	39657458	39753127	non-DEG	5776.01	0.0428127	0.188773	0.293342
ENSG00000198901	PRC1	15	91509270	91538859	non-DEG	2632.31	-0.12038	1.98e-05	8.33e-05
ENSG00000198909	MAP3K3	17	61699775	61773663	More.in.YRI	945.552	-0.208743	1.15e-13	1.6e-12
ENSG00000198911	SREBF2	22	42229109	42303312	More.in.YRI	9287.54	-0.273233	7.18e-21	2.42e-19
ENSG00000198912	C1orf174	1	3805689	3816857	non-DEG	850.454	0.107123	5.37e-08	3.4e-07
ENSG00000198915	RASGEF1A	10	43689983	43762367	non-DEG	57.3212	0.157163	0.323944	0.44996
ENSG00000198917	C9orf114	9	131581930	131592100	non-DEG	1076.14	-0.065891	0.11521	0.196561
ENSG00000198919	DZIP3	3	108308529	108413693	More.in.EUR	784.625	0.175568	1.81e-06	9e-06
ENSG00000198920	KIAA0753	17	6481468	6544247	non-DEG	487.907	-0.00963138	0.754346	0.835073
ENSG00000198924	DCLRE1A	10	115594488	115614142	non-DEG	703.714	0.0243585	0.422166	0.55055
ENSG00000198925	ATG9A	2	220074494	220094439	More.in.YRI	1190.6	-0.142174	1.33e-07	7.94e-07
ENSG00000198931	APRT	16	88875747	88878352	More.in.EUR	2230.63	0.169021	0.000152047	0.000542097
ENSG00000198933	TBKBP1	17	45771447	45789416	non-DEG	152.37	-0.168692	0.195448	0.301591
ENSG00000198937	CCDC167	6	37450696	37467698	non-DEG	925.335	0.0812859	0.0509584	0.0981233
ENSG00000198944	SOWAHA	5	132149033	132152488	non-DEG	21.0283	-0.26156	0.0272363	0.0572566
ENSG00000198945	L3MBTL3	6	130334844	130462594	More.in.YRI	214.765	-0.285644	1.12e-09	9.09e-09
ENSG00000198951	NAGA	22	42454358	42466846	non-DEG	1212.63	-0.0553027	0.104859	0.181667
ENSG00000198952	SMG5	1	156219015	156252620	non-DEG	2824.72	-0.0950556	1.51e-05	6.5e-05
ENSG00000198954	KIAA1279	10	70748487	70776738	non-DEG	547.171	0.0778476	0.0172736	0.038322
ENSG00000198959	TGM2	20	36756863	36794980	More.in.YRI	249.055	-0.424681	2e-05	8.42e-05
ENSG00000198961	PJA2	5	108670410	108745695	non-DEG	3527.87	-0.0184238	0.613539	0.723321
ENSG00000198964	SGMS1	10	52065360	52384923	non-DEG	1391.02	-0.124039	0.101013	0.176203
ENSG00000203276		1	54498816	54500553	non-DEG	21.3374	0.104624	0.160313	0.257464
ENSG00000203306		11	124958377	124960411	More.in.YRI	309.945	-0.513483	1.81e-11	1.89e-10
ENSG00000203326	ZNF525	19	53868946	53895470	More.in.EUR	474.24	0.260429	1.67e-07	9.77e-07
ENSG00000203485	INF2	14	105155943	105185942	non-DEG	1036.92	-0.0393721	0.501502	0.62552
ENSG00000203507		11	22766126	22768414	non-DEG	26.8025	0.0810391	0.290921	0.413553
ENSG00000203644		3	129565893	129566800	More.in.EUR	137.876	0.347133	8.53e-14	1.2e-12
ENSG00000203666	EFCAB2	1	245133007	245290466	More.in.YRI	105.889	-0.240205	0.00588303	0.0148337
ENSG00000203667	COX20	1	244998624	245008359	More.in.EUR	1752.9	0.259325	8.58e-17	1.77e-15
ENSG00000203668	CHML	1	241792155	241799232	More.in.EUR	655.911	0.28669	1.66e-10	1.52e-09
ENSG00000203705	TATDN3	1	212965170	212989968	non-DEG	363.749	-0.114215	5.27e-05	0.000205533
ENSG00000203710	CR1	1	207669492	207813992	non-DEG	586.354	-0.108595	0.244809	0.360652
ENSG00000203727	SAMD5	6	147830063	148058683	non-DEG	125.299	-0.226267	0.142885	0.234649
ENSG00000203760	CENPW	6	126661320	126670021	non-DEG	643.27	0.103785	0.0311626	0.0643802
ENSG00000203761	MSTO2P	1	155581011	155720105	non-DEG	212.072	-0.0163123	0.736764	0.8213
ENSG00000203772	SPRN	10	135234170	135382916	More.in.YRI	46.0027	-0.30485	1.25e-06	6.37e-06
ENSG00000203791	METTL10	10	126436718	126480439	More.in.EUR	537.765	0.152221	2.93e-06	1.41e-05
ENSG00000203812	HIST2H2AA4	1	149822643	149823191	non-DEG	168.789	-0.392479	0.0319813	0.0658536
ENSG00000203813	HIST1H3H	6	27777842	27778314	More.in.YRI	24.432	-0.244263	0.0103838	0.0245533
ENSG00000203819	HIST2H2BC	1	149821760	149822339	More.in.YRI	15.0551	-0.143249	0.0228436	0.0490645
ENSG00000203832	NBPF20	1	148250249	148347506	More.in.YRI	71.0739	-0.282986	0.000667464	0.00208716
ENSG00000203836	NBPF24	1	147574428	147634886	non-DEG	46.5286	-0.0212563	0.824055	0.884898
ENSG00000203867	RBM20	10	112404155	112599227	More.in.EUR	26.1427	0.578813	2.83e-08	1.86e-07
ENSG00000203872	C6orf163	6	88054567	88075181	More.in.EUR	26.3505	0.538025	5.7e-13	7.23e-12
ENSG00000203880	PCMTD2	20	62887094	62926855	non-DEG	671.901	-0.0900579	0.0275885	0.0579132
ENSG00000203896	LIME1	20	62366815	62370456	non-DEG	418.334	-0.050691	0.78862	0.859273
ENSG00000203943	SAMD13	1	84764049	84855640	More.in.EUR	24.3541	0.249321	0.00272482	0.00743141
ENSG00000203965	EFCAB7	1	63989043	64038364	More.in.EUR	223.443	0.325932	6.55e-16	1.2e-14
ENSG00000203993	C9orf37	9	140509784	140513358	non-DEG	242.948	0.100845	0.00344684	0.00919496
ENSG00000203995	ZYG11A	1	53308183	53360670	non-DEG	149.077	-0.23051	0.0613281	0.115168
ENSG00000204038		10	82009466	82013395	non-DEG	20.7963	-0.0584732	0.532366	0.653569
ENSG00000204070	SYS1	20	43990577	44005438	More.in.YRI	516.437	-0.334479	1.94e-13	2.61e-12
ENSG00000204084	INPP5B	1	38326369	38412729	More.in.YRI	1916.91	-0.204418	2.69e-12	3.13e-11
ENSG00000204104	TRAF3IP1	2	239229082	239309541	More.in.YRI	259.5	-0.145689	0.00196514	0.0055268
ENSG00000204120	GIGYF2	2	233562009	233725285	More.in.YRI	2609.56	-0.212933	9.02e-11	8.6e-10
ENSG00000204128	C2orf72	2	231902205	231914434	More.in.EUR	19.9404	0.335891	0.00565903	0.0143392
ENSG00000204130	RUFY2	10	70100864	70167051	More.in.EUR	184.843	0.291796	7.02e-09	5.08e-08
ENSG00000204138	PHACTR4	1	28696114	28826881	More.in.YRI	1183.9	-0.278266	1.49e-14	2.28e-13
ENSG00000204147	ASAH2B	10	52499078	52576255	More.in.YRI	194.476	-0.154416	0.00465101	0.0120208
ENSG00000204149	AGAP6	10	51748078	51770259	More.in.EUR	196.813	0.34356	1.14e-13	1.58e-12
ENSG00000204152	TIMM23B	10	51371390	51387768	More.in.YRI	48.6777	-0.310008	0.00720393	0.0177496
ENSG00000204160	ZDHHC18	1	27153201	27184093	More.in.YRI	1912.19	-0.234906	2.37e-12	2.77e-11
ENSG00000204161	C10orf128	10	50362773	50396630	non-DEG	627.066	-0.00569834	0.923445	0.951605
ENSG00000204164	BMS1P5	10	48901102	48950972	More.in.EUR	41.3049	0.472948	1.08e-08	7.58e-08
ENSG00000204172	AGAP10	10	47191844	47239738	non-DEG	150.951	0.171056	0.041265	0.0819891
ENSG00000204176	SYT15	10	46955444	46971400	More.in.EUR	75.9145	0.265352	1.48e-05	6.37e-05
ENSG00000204177	BMS1P1	10	46737612	46761205	non-DEG	116.404	-0.15577	0.0247876	0.0527089
ENSG00000204178	TMEM57	1	25757388	25826700	More.in.EUR	867.215	0.200056	2.21e-08	1.48e-07
ENSG00000204186	ZDBF2	2	207139387	207179148	More.in.YRI	656.964	-0.252737	0.00123565	0.00364605
ENSG00000204196		2	204055503	204056000	More.in.EUR	27.2294	0.420389	2.22e-11	2.28e-10
ENSG00000204217	BMPR2	2	203241659	203432474	non-DEG	1660.98	-0.0773827	0.0406705	0.0809243
ENSG00000204237	OXLD1	17	79632066	79633665	More.in.EUR	474.727	0.214315	0.00494848	0.0127195
ENSG00000204262	COL5A2	2	189896622	190044605	non-DEG	32.1893	-0.0492954	0.645549	0.7497
ENSG00000204311	DFNB59	2	179316163	179326117	More.in.EUR	57.8511	0.838565	2.29e-24	1.17e-22
ENSG00000204316	MRPL38	17	73894724	73905899	non-DEG	1110.75	0.045619	0.157984	0.254427
ENSG00000204370	SDHD	11	111957497	111990353	non-DEG	2408.07	0.0425143	0.0798805	0.144125
ENSG00000204397	CARD16	11	104912053	104972158	More.in.EUR	176.759	0.374636	5.2e-10	4.43e-09
ENSG00000204406	MBD5	2	148778580	149275805	non-DEG	569.272	0.103419	0.0168536	0.0375044
ENSG00000204514	ZNF814	19	58360099	58400442	More.in.EUR	373.159	0.310216	1.91e-11	1.98e-10
ENSG00000204519	ZNF551	19	58193337	58228669	More.in.YRI	264.832	-0.296673	1.29e-15	2.27e-14
ENSG00000204524	ZNF805	19	57751973	57766503	More.in.YRI	67.5593	-0.317104	6.26e-10	5.25e-09
ENSG00000204533		19	56662314	56663250	More.in.YRI	16.6696	-0.378872	0.000278231	0.000942763
ENSG00000204556		20	25999468	26001320	More.in.EUR	21.6439	0.500962	1.44e-07	8.52e-07
ENSG00000204604	ZNF468	19	53341261	53360902	non-DEG	312.064	-0.0618713	0.124468	0.209373
ENSG00000204611	ZNF616	19	52616344	52643175	non-DEG	226.243	-0.119395	0.012049	0.0279661
ENSG00000204628	GNB2L1	5	180663909	180675096	More.in.EUR	47016.7	0.209727	1.15e-11	1.23e-10
ENSG00000204634	TBC1D8	2	101624079	101869328	More.in.EUR	98.6481	0.271206	0.000290685	0.00098155
ENSG00000204650	CRHR1-IT1	17	43697694	43725582	non-DEG	528.616	-0.0471023	0.0783337	0.141704
ENSG00000204673	AKT1S1	19	50372295	50381716	More.in.EUR	647.058	0.16516	0.00299219	0.00809244
ENSG00000204677	FAM153C	5	177433406	177482560	non-DEG	25.6478	-0.304367	0.0823265	0.147846
ENSG00000204682	CASC10	10	21781587	21786191	non-DEG	15.1349	-0.063906	0.310821	0.435888
ENSG00000204745		2	87352513	87423770	More.in.EUR	199.577	0.249361	1.88e-07	1.09e-06
ENSG00000204764	RANBP17	5	170288874	170727019	non-DEG	18.0412	0.0605251	0.536175	0.657148
ENSG00000204771		8	145462709	145485885	More.in.EUR	159.726	0.529511	9.6e-06	4.27e-05
ENSG00000204788		9	69377902	69380597	non-DEG	23.2206	-0.191679	0.152236	0.247035
ENSG00000204790	CBWD6	9	69204538	69269662	More.in.EUR	750.202	0.394149	1.03e-21	3.83e-20
ENSG00000204794	PGM5P1	9	68741234	68809906	non-DEG	17.1115	-0.0190694	0.843305	0.897848
ENSG00000204822	MRPL53	2	74699085	74700449	More.in.EUR	911.192	0.176294	0.0011796	0.00349799
ENSG00000204839	MROH6	8	144648357	144655141	non-DEG	48.5462	0.0623703	0.450849	0.57784
ENSG00000204842	ATXN2	12	111890018	112037480	non-DEG	903.259	-0.0422057	0.085074	0.152124
ENSG00000204843	DCTN1	2	74588281	74619214	non-DEG	3720.81	-0.000926952	0.978592	0.986303
ENSG00000204852	TCTN1	12	111051832	111087235	More.in.EUR	335.316	0.30573	4.03e-10	3.48e-09
ENSG00000204856	FAM216A	12	110906169	110928190	More.in.EUR	757.151	0.36273	9.55e-20	2.81e-18
ENSG00000204859	ZBTB48	1	6640061	6649340	non-DEG	344.181	-0.0418304	0.255797	0.373754
ENSG00000204869	IGFL4	19	46543006	46580376	non-DEG	26.8234	0.106087	0.187984	0.292326
ENSG00000204899	MZT1	13	73282495	73301825	More.in.EUR	1106.62	0.320285	3.23e-19	8.79e-18
ENSG00000204909	SPINK9	5	147700766	147719412	non-DEG	14.4672	-0.0992766	0.265338	0.384387
ENSG00000204920	ZNF155	19	44472014	44502477	More.in.YRI	189.242	-0.168291	0.000391404	0.00128504
ENSG00000204922	C11orf83	11	62437745	62441159	non-DEG	279.725	0.107082	0.116079	0.197735
ENSG00000204923	FBXO48	2	68686551	68694390	non-DEG	118.448	-0.0352374	0.344727	0.471657
ENSG00000204946	ZNF783	7	148959262	148994393	non-DEG	347.806	-0.0480084	0.244443	0.360316
ENSG00000204947	ZNF425	7	148799876	148823438	non-DEG	40.2827	-0.13713	0.0323803	0.0665695
ENSG00000204954	C12orf73	12	104343980	104359486	More.in.EUR	225.218	0.21394	6.12e-14	8.77e-13
ENSG00000204957		19	42746927	42749125	More.in.YRI	23.9384	-0.221092	5.33e-07	2.88e-06
ENSG00000204959	ARHGEF34P	7	143969538	143991256	More.in.YRI	143.276	-0.626374	7.63e-11	7.36e-10
ENSG00000204977	TRIM13	13	50570024	50594617	non-DEG	600.9	0.0348665	0.208254	0.317336
ENSG00000204991	SPIRE2	16	89884587	89937727	More.in.YRI	29.8033	-0.182317	0.0064907	0.0161547
ENSG00000205018		16	89006197	89017932	More.in.EUR	30.0496	0.534612	3.52e-09	2.67e-08
ENSG00000205020	CCL4L1	17	34538310	34540280	More.in.YRI	313.247	-0.962731	9.52e-16	1.71e-14
ENSG00000205021	CCL3L1	17	34623842	34625731	More.in.YRI	718.667	-1.02412	1.57e-09	1.24e-08
ENSG00000205038	PKHD1L1	8	110374706	110542559	More.in.YRI	166.504	-0.517128	6.63e-12	7.31e-11
ENSG00000205045	SLFN12L	17	33791268	33864880	non-DEG	217.445	-0.0886468	0.301085	0.425121
ENSG00000205047		16	87731749	87739290	non-DEG	173.054	-0.0767423	0.085469	0.152747
ENSG00000205060	SLC35B4	7	133974084	134001803	More.in.YRI	815.251	-0.290646	2.33e-18	5.78e-17
ENSG00000205084	TMEM231	16	75572015	75590184	non-DEG	166.939	0.0425335	0.322943	0.449021
ENSG00000205085	FAM71F2	7	128312342	128326929	non-DEG	29.1282	-0.0121406	0.878963	0.921578
ENSG00000205086	C2orf91	2	42162508	42181406	More.in.EUR	29.0585	0.531309	0.000182475	0.000641857
ENSG00000205089	CCNI2	5	132083137	132089856	non-DEG	690.683	0.117904	0.233061	0.346952
ENSG00000205129	C4orf47	4	186347394	186370980	More.in.EUR	45.3622	1.07191	3.35e-32	4.5e-30
ENSG00000205133	TRIQK	8	93895758	94029901	non-DEG	264.305	0.115441	0.246005	0.362049
ENSG00000205138	SDHAF1	19	36486090	36487220	non-DEG	307.85	0.0681278	0.163867	0.262033
ENSG00000205147		19	4041127	4043154	non-DEG	22.6326	-0.108983	0.1381	0.227933
ENSG00000205155	PSENEN	19	36236015	36237911	non-DEG	509.908	0.0824101	0.0214742	0.0464082
ENSG00000205176	REXO1L1P	8	86568695	86575726	non-DEG	19.1884	-0.0680584	0.448505	0.575483
ENSG00000205189	ZBTB10	8	81397854	81438500	non-DEG	346.61	0.0741404	0.314001	0.439384
ENSG00000205208	C4orf46	4	159587831	159593407	non-DEG	808.568	-0.09478	0.00124279	0.00366466
ENSG00000205213	LGR4	11	27387508	27494322	non-DEG	46.3531	-0.0825185	0.612967	0.722907
ENSG00000205220	PSMB10	16	67968405	67970990	More.in.EUR	3131.68	0.224308	9e-06	4.02e-05
ENSG00000205236		7	102222970	102283316	More.in.YRI	206.228	-0.469209	3.01e-07	1.7e-06
ENSG00000205238	SPDYE2	7	102191679	102202755	More.in.YRI	66.6493	-0.674669	4.85e-13	6.21e-12
ENSG00000205246	RPSAP58	19	23945807	24010937	non-DEG	1957.99	-0.165342	0.411438	0.539458
ENSG00000205250	E2F4	16	67226072	67232821	More.in.YRI	2377.87	-0.193724	7.83e-13	9.73e-12
ENSG00000205268	PDE7A	8	66629745	66754557	More.in.YRI	2122.74	-0.17022	0.000151435	0.000540135
ENSG00000205269	TMEM170B	6	11537938	11583757	More.in.YRI	652.463	-0.245891	1.15e-05	5.04e-05
ENSG00000205271	CSPG4P10	15	83128128	83145983	non-DEG	31.4259	-0.0623322	0.433819	0.56189
ENSG00000205275	CSPG4P9	15	82970479	82988374	non-DEG	31.3693	-0.0615807	0.439749	0.567523
ENSG00000205277	MUC12	7	100612904	100662230	non-DEG	51.1291	0.0899453	0.294524	0.417426
ENSG00000205302	SNX2	5	122110691	122165803	More.in.EUR	2375.43	0.189787	7.42e-08	4.6e-07
ENSG00000205307	SAP25	7	100169855	100171270	non-DEG	23.2299	0.150534	0.11081	0.190454
ENSG00000205309	NT5M	17	17206649	17250977	non-DEG	107.562	-0.0194493	0.743031	0.825894
ENSG00000205323	SARNP	12	56146247	56211540	More.in.EUR	1880.37	0.191853	2.35e-09	1.82e-08
ENSG00000205336	GPR56	16	57644564	57698944	More.in.EUR	79.858	0.555499	1.36e-08	9.41e-08
ENSG00000205339	IPO7	11	9406169	9469673	More.in.EUR	2646.02	0.138155	0.000294574	0.000992754
ENSG00000205352	PRR13	12	53835389	53840429	non-DEG	4814.42	0.0450388	0.122908	0.207208
ENSG00000205356	TECPR1	7	97843936	97881563	More.in.YRI	483.671	-0.309646	2.91e-10	2.58e-09
ENSG00000205413	SAMD9	7	92728829	92747336	More.in.YRI	1187.6	-0.215257	0.00123519	0.00364511
ENSG00000205423	CNEP1R1	16	50058321	50070999	non-DEG	389.549	-0.126478	2.21e-05	9.23e-05
ENSG00000205464	ATP6AP1L	5	81575281	81682796	More.in.EUR	217.482	0.22486	0.00147407	0.00427642
ENSG00000205476	CCDC85C	14	99977603	100070363	More.in.YRI	51.0837	-0.479771	3.24e-05	0.000131419
ENSG00000205485		7	76178677	76257299	More.in.YRI	96.5174	-0.373627	1.82e-09	1.43e-08
ENSG00000205531	NAP1L4	11	2965667	3013607	non-DEG	4068.8	0.1071	3.8e-08	2.45e-07
ENSG00000205534		16	29538889	29606395	non-DEG	178.815	0.088985	0.11221	0.192364
ENSG00000205544	TMEM256	17	7306294	7307456	More.in.EUR	881.16	0.163534	7.82e-05	0.000296398
ENSG00000205560	CPT1B	22	51007290	51017899	non-DEG	784.205	-0.0577345	0.315155	0.440538
ENSG00000205571	SMN2	5	69345350	69374349	More.in.EUR	520.937	1.29498	1.1e-19	3.19e-18
ENSG00000205572	SERF1B	5	69321074	69338940	More.in.EUR	203.458	0.406921	5.82e-13	7.37e-12
ENSG00000205580		7	72518503	72525485	More.in.YRI	18.5954	-0.306407	1.41e-11	1.49e-10
ENSG00000205581	HMGN1	21	40714241	40721573	non-DEG	7256.43	0.0946051	0.00208536	0.00582677
ENSG00000205583	STAG3L1	7	74988448	75024657	More.in.EUR	212.111	0.22715	1.41e-05	6.1e-05
ENSG00000205592	MUC19	12	40787197	40964632	More.in.EUR	116.85	0.977589	1.28e-13	1.76e-12
ENSG00000205593	DENND6B	22	50747459	50765489	non-DEG	863.865	0.0169999	0.756898	0.836698
ENSG00000205609	EIF3CL	16	28390900	28415200	More.in.YRI	602.687	-0.650144	0.00198447	0.0055734
ENSG00000205629	LCMT1	16	25123050	25189552	non-DEG	605.185	0.0890736	0.0012116	0.00358155
ENSG00000205643	CDPF1	22	46639908	46646576	non-DEG	217.095	0.101188	0.00690392	0.0170874
ENSG00000205649	HTN3	4	70894130	70902255	non-DEG	14.8591	-0.0855769	0.321875	0.44791
ENSG00000205659	LIN52	14	74551499	74667936	non-DEG	505.282	-0.066426	0.0354271	0.071921
ENSG00000205670	SMIM11	21	35747779	35780164	non-DEG	339.723	0.0957964	0.00645575	0.0160799
ENSG00000205683	DPF3	14	73086004	73360809	More.in.YRI	36.7548	-0.694269	7.61e-08	4.71e-07
ENSG00000205704	LINC00634	22	42348169	42354937	non-DEG	21.3756	0.149005	0.193606	0.299365
ENSG00000205707	LYRM5	12	25348150	25362579	More.in.EUR	232.469	0.404696	1.04e-26	7.13e-25
ENSG00000205710	C17orf107	17	4802713	4806227	More.in.EUR	19.1338	0.322082	0.00290048	0.0078663
ENSG00000205726	ITSN1	21	35014706	35272165	non-DEG	68.3974	0.0139948	0.870023	0.915551
ENSG00000205730	ITPRIPL2	16	19125254	19132946	More.in.YRI	246.454	-0.354299	7.39e-08	4.58e-07
ENSG00000205744	DENND1C	19	6467218	6482568	non-DEG	1809.16	-0.0939316	0.00270644	0.00738357
ENSG00000205746		16	18428257	18488396	More.in.YRI	239.492	-0.36733	0.000196577	0.000686643
ENSG00000205758	CRYZL1	21	34961647	35016232	More.in.EUR	481.723	0.184333	1e-14	1.58e-13
ENSG00000205763	RP9P	7	32956427	32982788	non-DEG	57.0712	0.0229236	0.756403	0.836397
ENSG00000205765	C5orf51	5	41904290	41921738	non-DEG	1065.43	0.016507	0.526308	0.64786
ENSG00000205771	CATSPER2P1	15	44019116	44039292	non-DEG	46.301	0.0790921	0.18188	0.284742
ENSG00000205795	CYS1	2	10196907	10221071	non-DEG	481.903	-0.224054	0.0844557	0.151214
ENSG00000205808	PPAPDC2	9	4662298	4665256	non-DEG	262.114	0.0504675	0.0873148	0.1556
ENSG00000205863	C1QTNF9B	13	24465238	24476794	non-DEG	17.2752	0.181159	0.143902	0.235994
ENSG00000205903	ZNF316	7	6676953	6694242	non-DEG	346.422	-0.135503	0.00711109	0.0175538
ENSG00000205918		16	2666122	2693297	More.in.YRI	76.6025	-0.309148	0.00104263	0.00312789
ENSG00000205922	ONECUT3	19	1752372	1780987	non-DEG	15.9374	0.0393588	0.629944	0.737259
ENSG00000205923	CEMP1	16	2577081	2581420	non-DEG	27.0911	0.0706856	0.726765	0.813921
ENSG00000205930	C21orf49	21	34144411	34266043	More.in.EUR	17.4873	0.380554	7.34e-09	5.3e-08
ENSG00000205937	RNPS1	16	2303117	2318413	non-DEG	4478.19	0.0387208	0.139554	0.229927
ENSG00000205981	DNAJC19	3	180701497	180707562	non-DEG	563.399	0.0819552	0.0046612	0.012046
ENSG00000206052	DOK6	18	67068291	67516323	More.in.EUR	61.5403	0.341254	0.00645396	0.0160785
ENSG00000206053	HN1L	16	1728257	1752281	non-DEG	2682.8	-0.096855	0.000724936	0.00224917
ENSG00000206082	LINC01002	19	200460	205074	non-DEG	217.413	0.0837337	0.0880583	0.156744
ENSG00000206149	HERC2P9	15	28834638	28930410	More.in.EUR	172.119	0.306983	3.76e-08	2.43e-07
ENSG00000206418	RAB12	18	8609443	8639379	More.in.EUR	505.317	0.565375	3.04e-27	2.21e-25
ENSG00000206527	PTPLB	3	123209667	123304032	More.in.YRI	1066.83	-0.218802	1.31e-13	1.81e-12
ENSG00000206530	WDR52	3	113005777	113160457	More.in.EUR	169.583	0.654254	1.16e-20	3.8e-19
ENSG00000206535	LNP1	3	100120037	100175163	More.in.EUR	76.2642	0.310349	6.95e-11	6.74e-10
ENSG00000206557	TRIM71	3	32859510	32939318	More.in.YRI	130.411	-0.420116	0.0193894	0.0423989
ENSG00000206559	ZCWPW2	3	28390637	28579613	More.in.EUR	16.7014	0.280986	0.0023756	0.00656223
ENSG00000206560	ANKRD28	3	15708743	15901278	non-DEG	1767.84	-0.00992888	0.836722	0.894142
ENSG00000206561	COLQ	3	15491640	15563258	non-DEG	36.635	0.181389	0.0349436	0.0710715
ENSG00000206562	METTL6	3	15422782	15482073	non-DEG	340.138	0.0372841	0.0458647	0.089701
ENSG00000206579	XKR4	8	56014949	56454613	non-DEG	33.5905	0.250244	0.0820672	0.147481
ENSG00000211445	GPX3	5	150400124	150408554	non-DEG	19.5529	-0.0717651	0.388468	0.516608
ENSG00000211450	C11orf31	11	57508825	57510986	non-DEG	2022.36	0.125075	0.012293	0.0284639
ENSG00000211451	GNRHR2	1	145509752	145516076	More.in.EUR	58.434	0.34686	4.47e-19	1.19e-17
ENSG00000211455	STK38L	12	27396901	27478892	non-DEG	2659.05	-0.132187	0.0133647	0.0306321
ENSG00000211456	SACM1L	3	45730548	45786916	More.in.YRI	991.395	-0.158017	3.06e-07	1.72e-06
ENSG00000211460	TSN	2	122494679	122525429	non-DEG	2047.14	-0.024707	0.361555	0.488917
ENSG00000211584	SLC48A1	12	48147699	48176536	non-DEG	116.813	0.0883559	0.088361	0.157176
ENSG00000211592	IGKC	2	89156674	89157196	non-DEG	71873.1	-0.0928033	0.61964	0.728394
ENSG00000211593	IGKJ5	2	89160080	89160117	non-DEG	64.6941	0.309726	0.124905	0.20996
ENSG00000211594	IGKJ4	2	89160398	89160434	More.in.EUR	146.14	0.900094	0.0002288	0.000788311
ENSG00000211595	IGKJ3	2	89160733	89160770	non-DEG	52.8605	0.134156	0.576345	0.692064
ENSG00000211596	IGKJ2	2	89161037	89161074	More.in.YRI	126.94	-0.635927	0.0148052	0.0335235
ENSG00000211597	IGKJ1	2	89161398	89161435	non-DEG	203.16	-0.319931	0.161275	0.258714
ENSG00000211598	IGKV4-1	2	89184913	89185669	non-DEG	4852.39	0.0141226	0.959918	0.974636
ENSG00000211640	IGLV6-57	22	22550113	22550860	non-DEG	888.914	0.0874288	0.770048	0.845
ENSG00000211643	IGLV5-52	22	22673082	22673581	non-DEG	42.0708	-0.135395	0.0896735	0.15909
ENSG00000211644	IGLV1-51	22	22676828	22677336	More.in.EUR	1474.37	1.29851	2.17e-05	9.05e-05
ENSG00000211648	IGLV1-47	22	22712087	22712608	More.in.EUR	1271.93	0.902137	0.00671676	0.0166667
ENSG00000211651	IGLV1-44	22	22735135	22735715	non-DEG	2027.21	0.503157	0.115251	0.19658
ENSG00000211653	IGLV1-40	22	22764098	22764614	non-DEG	1827.78	0.555934	0.102983	0.17908
ENSG00000211660	IGLV2-23	22	23040274	23040892	More.in.YRI	1456.32	-0.78291	0.015636	0.0351468
ENSG00000211662	IGLV3-21	22	23054174	23055688	non-DEG	2435.99	-0.638201	0.0470287	0.0916425
ENSG00000211663	IGLV3-19	22	23063108	23063630	non-DEG	2019.8	0.818491	0.0266974	0.056259
ENSG00000211666	IGLV2-14	22	23101189	23101707	More.in.EUR	3586.59	0.816836	0.00510062	0.0130657
ENSG00000211668	IGLV2-11	22	23134980	23135496	non-DEG	1505.05	0.176305	0.614595	0.724273
ENSG00000211673	IGLV3-1	22	23222886	23223576	non-DEG	2844.84	0.438605	0.13273	0.220933
ENSG00000211675	IGLC1	22	23237555	23238014	More.in.EUR	5528.46	0.570851	0.0102138	0.0242035
ENSG00000211677	IGLC2	22	23243156	23243617	non-DEG	14983.5	0.170113	0.440399	0.568113
ENSG00000211678	IGLJ3	22	23247030	23247205	non-DEG	86.823	-0.141894	0.554969	0.673404
ENSG00000211679	IGLC3	22	23248512	23248973	non-DEG	17107.3	0.358126	0.0509329	0.0980987
ENSG00000211697	TRGV5	7	38388956	38389623	non-DEG	24.4487	-0.160583	0.149806	0.243892
ENSG00000211698	TRGV4	7	38393316	38394118	More.in.EUR	17.9256	0.488861	9.45e-06	4.21e-05
ENSG00000211699	TRGV3	7	38398113	38398763	non-DEG	26.5367	0.152733	0.158787	0.255452
ENSG00000211772	TRBC2	7	142498725	142500432	More.in.EUR	384.531	0.559964	7.02e-11	6.8e-10
ENSG00000211829	TRDC	14	22931924	22934779	More.in.EUR	28.7401	0.894149	1.85e-18	4.62e-17
ENSG00000211890	IGHA2	14	106053226	106054732	More.in.EUR	786.412	1.53603	1.52e-06	7.62e-06
ENSG00000211892	IGHG4	14	106090687	106092403	More.in.EUR	322.789	1.00938	0.000779536	0.00239871
ENSG00000211893	IGHG2	14	106109389	106111127	More.in.YRI	514.234	-0.996191	0.00022834	0.000786828
ENSG00000211895	IGHA1	14	106173457	106175002	More.in.EUR	7935.6	1.46523	5.93e-07	3.19e-06
ENSG00000211896	IGHG1	14	106202680	106209408	More.in.YRI	34715.9	-1.47638	4.92e-12	5.51e-11
ENSG00000211897	IGHG3	14	106235439	106237742	non-DEG	3846.71	-0.0477525	0.841005	0.896601
ENSG00000211898	IGHD	14	106303099	106312010	non-DEG	1805.85	0.239177	0.365644	0.493351
ENSG00000211899	IGHM	14	106320349	106322323	More.in.EUR	59791.2	0.686169	0.00108414	0.00324131
ENSG00000211934	IGHV1-2	14	106452671	106453170	non-DEG	911.62	0.356093	0.370008	0.498042
ENSG00000211936	IGHV4-4	14	106478110	106478603	More.in.YRI	534.098	-1.32242	8.88e-05	0.000332123
ENSG00000211938	IGHV3-7	14	106518400	106518932	non-DEG	1142.04	0.238301	0.523839	0.645822
ENSG00000211940	IGHV3-9	14	106552285	106552809	More.in.EUR	1046.29	0.962607	0.00567735	0.0143773
ENSG00000211941	IGHV3-11	14	106573233	106573800	non-DEG	715.83	0.249845	0.555238	0.673658
ENSG00000211945	IGHV1-18	14	106641563	106642056	non-DEG	963.724	0.172885	0.625501	0.733231
ENSG00000211947	IGHV3-21	14	106691673	106692203	non-DEG	1030.77	0.080312	0.805964	0.872006
ENSG00000211949	IGHV3-23	14	106725201	106725733	non-DEG	4127.72	-0.391059	0.213302	0.323268
ENSG00000211950	IGHV1-24	14	106733144	106733639	More.in.YRI	313.564	-0.901667	0.00858788	0.0207596
ENSG00000211953	IGHV3-30	14	106791005	106791536	non-DEG	1918.61	0.575044	0.131518	0.219209
ENSG00000211955	IGHV3-33	14	106815722	106816253	More.in.EUR	995.929	0.865624	0.00521046	0.013312
ENSG00000211956	IGHV4-34	14	106829594	106830076	non-DEG	639.045	-0.145578	0.651023	0.754021
ENSG00000211959	IGHV4-39	14	106877619	106878126	More.in.YRI	965.792	-0.77459	0.0127699	0.0294282
ENSG00000211964	IGHV3-48	14	106993814	106994346	non-DEG	981.021	-0.0950466	0.799715	0.867427
ENSG00000211966	IGHV5-51	14	107034729	107035221	non-DEG	1407.58	0.364413	0.243319	0.359043
ENSG00000211973	IGHV1-69	14	107169931	107170428	More.in.EUR	1306.85	1.02767	0.000817775	0.00250464
ENSG00000211978	IGHV5-78	14	107259338	107259632	non-DEG	46.6263	0.116553	0.145481	0.238048
ENSG00000212123	PRR22	19	5782971	5784776	More.in.EUR	21.4682	0.2686	0.00759294	0.0185991
ENSG00000212670		1	54569968	54571750	non-DEG	73.3573	-0.0193008	0.585649	0.699535
ENSG00000212734	C17orf100	17	6554971	6556791	non-DEG	41.1371	-0.139092	0.188782	0.293342
ENSG00000212768		15	35270552	35272268	More.in.EUR	349.045	1.44746	2.35e-18	5.83e-17
ENSG00000212802	RPL15P3	6	12514342	12515006	More.in.EUR	20.4397	0.236664	0.0109826	0.0257978
ENSG00000212864	RNF208	9	140114707	140116033	More.in.EUR	124.813	0.529206	3.45e-06	1.65e-05
ENSG00000212916	MAP10	1	232940643	232946092	More.in.EUR	108.036	0.34502	4.82e-12	5.4e-11
ENSG00000212951		9	46842616	46844326	non-DEG	18.1103	-0.0897885	0.425309	0.553327
ENSG00000213015	ZNF580	19	56146382	56154835	non-DEG	328.002	-0.0743226	0.195605	0.30175
ENSG00000213020	ZNF611	19	53206066	53238326	non-DEG	304.811	-0.103226	0.010982	0.0257978
ENSG00000213024	NUP62	19	50410082	50433020	More.in.YRI	3977.87	-0.147381	8.13e-09	5.83e-08
ENSG00000213033	AURKAPS1	1	220440048	220441259	More.in.EUR	25.0146	0.989213	3.78e-25	2.13e-23
ENSG00000213047	DENND1B	1	197473878	197744826	More.in.EUR	155.336	0.406823	0.00226818	0.00628869
ENSG00000213057	C1orf220	1	178511887	178518024	non-DEG	30.0414	-0.263897	0.0240363	0.0512902
ENSG00000213062		1	169455380	169456846	More.in.EUR	19.3648	0.176982	0.0213297	0.0461227
ENSG00000213064	SFT2D2	1	168195176	168222263	More.in.YRI	2335.29	-0.209471	5.73e-10	4.85e-09
ENSG00000213066	FGFR1OP	6	167412670	167466201	non-DEG	943.812	0.106042	0.000147318	0.000527174
ENSG00000213073		6	160514114	160517244	non-DEG	50.5291	-0.025466	0.695482	0.789371
ENSG00000213079	SCAF8	6	155054459	155155192	non-DEG	1631.39	-0.0114691	0.58987	0.70329
ENSG00000213085	CCDC19	1	159842154	159869953	non-DEG	33.1968	0.115451	0.194515	0.30044
ENSG00000213088	DARC	1	159173097	159176290	More.in.EUR	39.5094	1.05716	3.46e-12	3.96e-11
ENSG00000213096	ZNF254	19	24216276	24312654	non-DEG	286.477	0.0892217	0.00642647	0.0160176
ENSG00000213121		6	153552455	153668623	More.in.EUR	169.842	0.197692	0.00228203	0.00632441
ENSG00000213123	TCTEX1D2	3	196018090	196045170	More.in.EUR	208.698	0.190059	4.46e-05	0.000176803
ENSG00000213139	CRYGS	3	186256230	186264491	More.in.EUR	53.9301	0.723765	3.6e-24	1.8e-22
ENSG00000213145	CRIP1	14	105952654	105955284	non-DEG	1061.15	-0.0161435	0.820108	0.882176
ENSG00000213160	KLHL23	2	170550998	170633499	non-DEG	616.005	-0.0953471	0.0445663	0.0875438
ENSG00000213178		3	169201459	169201868	More.in.EUR	1367.79	0.310787	0.000384867	0.00126566
ENSG00000213185	FAM24B	10	124608594	124639157	More.in.EUR	75.103	0.494651	1.3e-08	9e-08
ENSG00000213186	TRIM59	3	160150233	160203561	non-DEG	776.429	-0.0474063	0.144263	0.236438
ENSG00000213189	BTF3L4P2	2	159860287	159861065	non-DEG	185.545	0.0963584	0.00351785	0.00936153
ENSG00000213190	MLLT11	1	151030234	151040970	More.in.EUR	354.077	0.157741	0.00516667	0.0132155
ENSG00000213199	ASIC3	7	150745379	150749843	More.in.EUR	19.914	0.27392	0.00113847	0.00338865
ENSG00000213203	GIMAP1	7	150413645	150421372	non-DEG	87.9485	-0.277758	0.0246076	0.0523678
ENSG00000213204	C6orf165	6	88117730	88221352	non-DEG	16.8872	0.0711193	0.464014	0.590271
ENSG00000213213	CCDC183	9	139690802	139702193	More.in.YRI	37.5139	-0.283257	2.34e-05	9.71e-05
ENSG00000213214	ARHGEF35	7	143883176	143991230	More.in.YRI	127.898	-0.519474	5.42e-05	0.00021058
ENSG00000213221	DNLZ	9	139253932	139258241	non-DEG	117.266	0.0648229	0.51225	0.635418
ENSG00000213222		2	132480826	132481852	More.in.YRI	15.4606	-0.250171	0.00632605	0.0158049
ENSG00000213240	NOTCH2NL	1	145209119	145291972	non-DEG	99.2206	0.0336334	0.698146	0.791436
ENSG00000213246	SUPT4H1	17	56422539	56430454	non-DEG	1274.98	-0.0200151	0.465746	0.591929
ENSG00000213281	NRAS	1	115247090	115259515	non-DEG	3836.36	0.0015629	0.944394	0.964976
ENSG00000213297	ZNF625-ZNF20	19	12242932	12267546	non-DEG	85.4707	-0.068723	0.143787	0.23585
ENSG00000213300	HNRNPA3P6	3	75263782	75264787	non-DEG	62.1472	0.139276	0.0654346	0.121625
ENSG00000213337	ANKRD39	2	97502348	97523832	non-DEG	320.888	0.0048809	0.897013	0.934058
ENSG00000213339	QTRT1	19	10812106	10824113	More.in.EUR	816.668	0.345472	1.29e-15	2.27e-14
ENSG00000213341	CHUK	10	101948055	101989376	non-DEG	877.107	0.048292	0.151453	0.245977
ENSG00000213347	MXD3	5	176728462	176739758	non-DEG	290.53	-0.121616	0.24297	0.358608
ENSG00000213366	GSTM2	1	110210644	110252171	non-DEG	430.859	-0.13036	0.154044	0.249461
ENSG00000213380	COG8	16	69354043	69373570	non-DEG	631.976	-0.0828724	0.0113718	0.0266038
ENSG00000213390	ARHGAP19	10	98978996	99052413	More.in.YRI	1603.73	-0.290151	7.21e-23	3.06e-21
ENSG00000213398	LCAT	16	67973653	67978034	non-DEG	82.8105	0.0859013	0.148936	0.242671
ENSG00000213402	PTPRCAP	11	67202981	67205538	non-DEG	2814.78	-0.212097	0.0254148	0.0538725
ENSG00000213413	PVRIG	7	99815864	99819113	More.in.YRI	271.296	-0.316249	0.000502423	0.00161103
ENSG00000213420	GPC2	7	99767229	99774995	More.in.EUR	33.887	0.197169	0.0182454	0.0402227
ENSG00000213433		5	151145420	151145939	More.in.EUR	19.4469	0.219839	0.00087108	0.00265454
ENSG00000213442	RPL18AP3	12	104659056	104659669	non-DEG	19.5956	0.0796781	0.41372	0.541637
ENSG00000213443		12	9847980	9848823	More.in.EUR	871.654	0.468868	8.96e-09	6.37e-08
ENSG00000213445	SIPA1	11	65405568	65418401	More.in.YRI	2986.45	-0.153558	0.000129413	0.000468019
ENSG00000213462	ERV3-1	7	64451187	64467121	More.in.EUR	159.581	0.163547	0.00293281	0.00794742
ENSG00000213463	SYNJ2BP	14	70838148	70883778	More.in.YRI	214.028	-0.162384	3.34e-07	1.87e-06
ENSG00000213465	ARL2	11	64781585	64789656	More.in.EUR	1608.3	0.233194	9.92e-08	6.03e-07
ENSG00000213516	RBMXL1	1	89445139	89458643	More.in.YRI	558.684	-0.151452	0.000103617	0.000382212
ENSG00000213523	SRA1	5	139916925	139937895	non-DEG	1288.71	-0.00990871	0.798383	0.866521
ENSG00000213533	TMEM110	3	52870235	52931612	More.in.YRI	637.986	-0.529293	2.58e-32	3.48e-30
ENSG00000213551	DNAJC9	10	74943120	75008620	non-DEG	1482.12	0.119618	0.00100318	0.0030203
ENSG00000213553	RPLP0P6	2	38708920	38710012	More.in.EUR	32.3319	0.279252	3.66e-05	0.000146953
ENSG00000213563	C8orf82	8	145751117	145754516	More.in.EUR	231.777	0.300416	3.45e-06	1.65e-05
ENSG00000213585	VDAC1	5	133307606	133340824	More.in.EUR	13589.1	0.146899	1.26e-09	1.01e-08
ENSG00000213593	TMX2	11	57480072	57508445	non-DEG	1591.03	0.0664914	0.00689296	0.0170667
ENSG00000213614	HEXA	15	72635775	72668817	non-DEG	1593.63	0.0059035	0.81094	0.875562
ENSG00000213619	NDUFS3	11	47586888	47606114	More.in.EUR	1673.73	0.148152	2.58e-05	0.000106336
ENSG00000213621	RPSAP54	13	21535449	21536334	non-DEG	27.1101	-0.038803	0.636607	0.741944
ENSG00000213622		14	56464932	56465307	non-DEG	14.9688	-0.0233095	0.802741	0.869754
ENSG00000213625	LEPROT	1	65886270	65901690	non-DEG	659.76	-0.104873	0.00512092	0.0131087
ENSG00000213626	LBH	2	30454397	30546596	More.in.YRI	1187.78	-0.368616	5.21e-07	2.82e-06
ENSG00000213638	ADAT3	19	1905377	1913444	non-DEG	54.1393	-0.101243	0.603165	0.714786
ENSG00000213639	PPP1CB	2	28974506	29025806	non-DEG	4583.06	-0.0684561	0.00378538	0.00998231
ENSG00000213648	SULT1A4	16	29467127	29476300	non-DEG	238.184	-0.161898	0.121691	0.205506
ENSG00000213658	LAT	16	28996147	29002104	non-DEG	132.079	-0.161786	0.0246093	0.0523678
ENSG00000213672	NCKIPSD	3	48701364	48723797	non-DEG	1291.46	-0.0011815	0.976436	0.984735
ENSG00000213689	TREX1	3	48506445	48509044	More.in.EUR	1260.19	0.196608	5.45e-06	2.52e-05
ENSG00000213693	SEC14L1P1	11	43919006	43921186	non-DEG	21.2325	-0.0844257	0.157067	0.253213
ENSG00000213694	S1PR3	9	91606362	91619925	non-DEG	20.9144	0.126434	0.117522	0.199791
ENSG00000213699	SLC35F6	2	26987152	27004099	More.in.YRI	371.877	-0.227873	3.01e-09	2.3e-08
ENSG00000213702		5	96371586	96373214	More.in.EUR	434.823	1.45065	1.96e-20	6.25e-19
ENSG00000213713	PIGCP1	11	33097112	33098006	non-DEG	78.424	-0.117557	0.0383481	0.077034
ENSG00000213741	RPS29	14	50043390	50065408	More.in.EUR	14574.8	0.217097	5.2e-05	0.00020288
ENSG00000213753	CENPBD1P1	19	59084870	59111168	More.in.EUR	651.609	0.281918	5.76e-12	6.4e-11
ENSG00000213762	ZNF134	19	58125601	58134724	More.in.YRI	435.902	-0.138922	2.2e-06	1.08e-05
ENSG00000213782	DDX47	12	12966250	12982915	More.in.EUR	2139.01	0.205165	1.15e-13	1.6e-12
ENSG00000213799	ZNF845	19	53837002	53858122	non-DEG	280.305	-0.0720902	0.119277	0.202211
ENSG00000213801	ZNF816-ZNF321P	19	53430388	53445854	More.in.EUR	41.8431	0.22636	0.00591284	0.0148974
ENSG00000213809	KLRK1	12	10524952	10544473	non-DEG	47.3619	-0.0971007	0.392886	0.521099
ENSG00000213839		9	37885680	37886387	More.in.YRI	64.6352	-0.209747	7.14e-06	3.24e-05
ENSG00000213853	EMP2	16	10622279	10674555	More.in.EUR	67.2731	0.282563	0.000138472	0.000497418
ENSG00000213859	KCTD11	17	7255208	7258258	non-DEG	347.776	0.0205245	0.562625	0.679895
ENSG00000213860	RPL21P75	7	20042346	20042909	More.in.EUR	13351.4	0.359138	2.74e-16	5.29e-15
ENSG00000213865	C8orf44	8	67579850	67597799	More.in.EUR	101.875	0.498017	4.61e-17	9.73e-16
ENSG00000213885	RPL13AP7	21	26734135	26734745	non-DEG	20.5661	0.138346	0.0395579	0.0790761
ENSG00000213888		22	31742875	31744670	non-DEG	32.9486	0.0339103	0.517124	0.63992
ENSG00000213889	PPM1N	19	45992035	46005768	non-DEG	29.0698	-0.0367656	0.620765	0.729315
ENSG00000213901	SLC23A3	2	219940051	220035549	non-DEG	26.2065	-0.0416551	0.540138	0.660667
ENSG00000213903	LTB4R	14	24780656	24787242	More.in.EUR	213.379	0.170529	0.00236571	0.00653835
ENSG00000213906	LTB4R2	14	24774940	24781259	non-DEG	15.6358	-0.0538747	0.664637	0.764353
ENSG00000213918	DNASE1	16	3661729	3730144	More.in.YRI	380.229	-0.169635	1.85e-05	7.84e-05
ENSG00000213920	MDP1	14	24683143	24685276	non-DEG	199.186	0.100384	0.0136494	0.0312084
ENSG00000213923	CSNK1E	22	38686697	38794527	More.in.EUR	2045.31	0.14508	1.7e-07	9.97e-07
ENSG00000213928	IRF9	14	24630262	24635774	non-DEG	2677.66	-0.0919524	0.00041847	0.00136351
ENSG00000213930	GALT	9	34638130	34651032	More.in.YRI	354.878	-0.155427	0.000258277	0.000882911
ENSG00000213949	ITGA1	5	52083730	52255040	More.in.YRI	277.389	-0.566418	4.44e-07	2.44e-06
ENSG00000213965	NUDT19	19	33182867	33204702	non-DEG	790.699	0.105974	1.93e-05	8.14e-05
ENSG00000213967	ZNF726	19	24097678	24127961	More.in.EUR	91.5688	0.276753	8.97e-07	4.7e-06
ENSG00000213976		19	21565667	21569979	non-DEG	27.8172	-0.0319207	0.667866	0.767225
ENSG00000213977	TAX1BP3	17	3566196	3571976	non-DEG	400.989	0.0962019	0.0543477	0.103791
ENSG00000213983	AP1G2	14	24028774	24037279	non-DEG	1898.21	-0.0583767	0.0920237	0.162632
ENSG00000213988	ZNF90	19	20188803	20237885	More.in.EUR	83.4241	0.307071	0.000124578	0.000452279
ENSG00000213995	CARKD	13	111267881	111292340	non-DEG	951.182	-0.0283558	0.33275	0.459199
ENSG00000213999	MEF2B	19	19256377	19303400	More.in.YRI	714.038	-0.461155	8.83e-05	0.000330589
ENSG00000214013	GANC	15	42565431	42645864	More.in.YRI	830.922	-0.139631	1.52e-06	7.66e-06
ENSG00000214021	TTLL3	3	9849770	9896822	non-DEG	593.4	0.00725283	0.914876	0.945562
ENSG00000214022	REPIN1	7	150065278	150071133	non-DEG	3675.28	-0.0642911	0.0817239	0.146955
ENSG00000214026	MRPL23	11	1968508	2005752	non-DEG	1471.68	0.133495	0.00269683	0.00735967
ENSG00000214029	ZNF891	12	133694740	133707059	non-DEG	79.5514	0.137424	0.00120174	0.00355679
ENSG00000214046	SMIM7	19	16741562	16771253	non-DEG	1031.75	0.0837082	0.00186117	0.00526612
ENSG00000214050	FBXO16	8	28205804	28347835	non-DEG	107.739	0.135719	0.0880202	0.156698
ENSG00000214063	TSPAN4	11	842808	867116	More.in.EUR	131.033	0.556379	2.55e-09	1.96e-08
ENSG00000214078	CPNE1	20	34213953	34252878	non-DEG	2997.23	0.0718452	0.104329	0.180991
ENSG00000214087	ARL16	17	79648204	79650954	non-DEG	403.982	0.092085	0.0312283	0.0645006
ENSG00000214106	PAXIP1-AS2	7	154720208	154741618	non-DEG	136.374	-0.126519	0.000795469	0.00244257
ENSG00000214110	LDHAP4	9	14921335	14922332	More.in.EUR	240.72	0.955469	1.25e-09	1e-08
ENSG00000214113	LYRM4	6	5102827	5261172	More.in.EUR	802.245	0.378936	1.6e-18	4.04e-17
ENSG00000214114	MYCBP	1	39328636	39347289	non-DEG	1073.52	0.020246	0.641873	0.746317
ENSG00000214128	TMEM213	7	138482695	138522846	non-DEG	16.8532	0.0571609	0.559563	0.677037
ENSG00000214135		3	197305084	197354777	non-DEG	270.611	-0.0754047	0.140908	0.231838
ENSG00000214160	ALG3	3	183960089	183967336	non-DEG	777.058	0.0482133	0.109527	0.188557
ENSG00000214174	AMZ2P1	17	62962668	62971694	More.in.EUR	159.023	0.488763	4.24e-21	1.46e-19
ENSG00000214176	PLEKHM1P	17	62775377	62833272	non-DEG	215.177	0.0420909	0.29261	0.415392
ENSG00000214182	PTMAP5	13	82264046	82265207	non-DEG	20.7154	-0.0671863	0.407721	0.536038
ENSG00000214188	ST7-OT4	7	116593953	116738860	non-DEG	15.2425	0.147334	0.0941897	0.165879
ENSG00000214189	ZNF788	19	12203078	12248050	More.in.EUR	301.792	0.277151	4.55e-10	3.91e-09
ENSG00000214193	SH3D21	1	36771988	36790484	More.in.EUR	422.542	0.23075	0.000863096	0.00263174
ENSG00000214194	LINC00998	7	112756773	112758668	More.in.EUR	948.519	0.160041	3.27e-06	1.57e-05
ENSG00000214198		12	104237527	104323989	More.in.EUR	107.856	0.477661	1.8e-21	6.48e-20
ENSG00000214199	EEF1A1P12	2	107313787	107315132	non-DEG	21.2348	0.156196	0.0496966	0.0959713
ENSG00000214212	C19orf38	19	10947251	10980466	More.in.EUR	164.086	0.212435	0.00110107	0.00328552
ENSG00000214223	HNRNPA1P10	19	11776884	11777845	More.in.EUR	21.4103	0.198067	0.00179633	0.00510182
ENSG00000214226	C17orf67	17	54869274	54916134	non-DEG	56.564	-0.122254	0.034701	0.0706954
ENSG00000214253	FIS1	7	100882739	100895597	non-DEG	1133.84	0.13321	0.000911175	0.00276555
ENSG00000214265	SNURF	15	25200181	25245423	More.in.EUR	31.5569	0.685967	2.58e-28	2.2e-26
ENSG00000214274	ANG	14	21152336	21167130	non-DEG	49.0359	-0.0865458	0.157127	0.253275
ENSG00000214279		10	135267432	135337062	non-DEG	61.027	0.0823678	0.525619	0.647286
ENSG00000214300	SPDYE3	7	99905325	99919819	More.in.YRI	187.095	-0.234917	3.52e-18	8.53e-17
ENSG00000214309	MBLAC1	7	99724317	99726118	non-DEG	31.7833	0.0412909	0.550994	0.670318
ENSG00000214331		16	74366300	74402138	More.in.YRI	110.775	-0.219875	7.44e-06	3.37e-05
ENSG00000214338	SOGA3	6	127759551	127840500	More.in.YRI	36.4205	-0.562045	0.000665318	0.00208094
ENSG00000214367	HAUS3	4	2229191	2243891	More.in.EUR	611.392	0.208067	6.55e-11	6.38e-10
ENSG00000214389	RPS3AP26	7	98015113	98015896	More.in.EUR	21.2361	0.357201	0.000397041	0.00130113
ENSG00000214413	BBIP1	10	112658488	112679032	More.in.EUR	414.468	0.230169	7.64e-16	1.38e-14
ENSG00000214425	LRRC37A4P	17	43578685	43627701	More.in.YRI	488.518	-0.512698	3.09e-13	4.05e-12
ENSG00000214435	AS3MT	10	104629273	104661656	non-DEG	94.3605	0.118179	0.385823	0.514124
ENSG00000214447	FAM187A	17	42977135	42982758	More.in.EUR	17.276	0.367231	8.83e-07	4.63e-06
ENSG00000214455	RCN1P2	13	45964486	45965402	More.in.EUR	109.757	0.645699	1.73e-15	3e-14
ENSG00000214485	RPL7P1	5	149473860	149474619	More.in.EUR	31.8509	0.436715	6.49e-08	4.06e-07
ENSG00000214491	SEC14L6	22	30918786	30942669	non-DEG	14.6282	0.0666781	0.414723	0.542635
ENSG00000214517	PPME1	11	73882144	73965748	non-DEG	1905.53	0.106185	0.00071141	0.00221218
ENSG00000214530	STARD10	11	72465774	72504726	More.in.EUR	390.597	0.194825	5.95e-05	0.00022983
ENSG00000214562	NUTM2D	10	89117425	89130452	non-DEG	56.8203	0.114704	0.107099	0.185084
ENSG00000214575	CPEB1	15	83211951	83317612	non-DEG	56.6961	-0.19511	0.265827	0.384998
ENSG00000214595	EML6	2	54950636	55199157	More.in.EUR	28.5276	0.250169	0.00427394	0.0111385
ENSG00000214645		9	110539471	110540419	non-DEG	43.1413	-0.0316368	0.679191	0.775997
ENSG00000214654		9	123555829	123561848	More.in.YRI	109.552	-0.13881	0.00020821	0.000724219
ENSG00000214655	ZSWIM8	10	75545340	75561551	non-DEG	1361.86	-0.0756463	0.0459899	0.0898988
ENSG00000214696		16	54146970	54148378	More.in.EUR	203.296	0.312841	1.41e-10	1.3e-09
ENSG00000214706	IFRD2	3	50325163	50330349	More.in.EUR	1082.1	0.14809	0.000115345	0.000421853
ENSG00000214736	TOMM6	6	41755400	41757636	More.in.EUR	3088.91	0.200024	1.29e-07	7.72e-07
ENSG00000214753	HNRNPUL2	11	62480102	62494821	non-DEG	5073.4	0.0527119	0.00826955	0.0200641
ENSG00000214756	METTL12	11	62432781	62435968	More.in.EUR	98.8283	0.475199	7.25e-16	1.32e-14
ENSG00000214765	SEPT7P2	7	45763379	45808617	non-DEG	224.178	0.033416	0.428027	0.556092
ENSG00000214776		12	9620148	9728864	More.in.YRI	92.3814	-0.259593	2.45e-05	0.000101696
ENSG00000214826	DDX12P	12	9570309	9600825	More.in.YRI	269.689	-0.235722	2.17e-05	9.06e-05
ENSG00000214872	SMTNL1	11	57308979	57318108	non-DEG	31.2417	-0.0478669	0.603162	0.714786
ENSG00000214900	C14orf182	14	50448430	50474238	More.in.EUR	326.063	0.403263	1.49e-08	1.02e-07
ENSG00000214941	ZSWIM7	17	15879874	15903031	non-DEG	139.468	-0.113488	0.027091	0.0569785
ENSG00000214944	ARHGEF28	5	72921983	73237818	non-DEG	166.457	0.164462	0.16308	0.261104
ENSG00000214946	TBC1D26	17	15635561	15649476	More.in.YRI	51.387	-0.250347	0.0166684	0.0371459
ENSG00000214954	LRRC69	8	92114060	92231464	non-DEG	30.0012	0.10135	0.18934	0.294069
ENSG00000214967	NPIPA7	16	16472912	16487811	non-DEG	167.455	0.123305	0.291027	0.413668
ENSG00000214982	PARGP1	10	51623417	51732824	non-DEG	395.947	-0.0501514	0.208112	0.317264
ENSG00000214999		17	7982800	7984883	non-DEG	18.4892	-0.153928	0.108436	0.187073
ENSG00000215012	C22orf29	22	19833661	19842419	More.in.YRI	570.97	-0.158557	1.2e-08	8.38e-08
ENSG00000215021	PHB2	12	7074490	7079988	non-DEG	4290.7	0.102166	0.00108609	0.00324529
ENSG00000215030	RPL13P12	17	17286691	17287326	non-DEG	253.529	-0.48929	0.0709116	0.130082
ENSG00000215041	NEURL4	17	7218947	7232712	non-DEG	734.806	-0.0109451	0.749034	0.830876
ENSG00000215067		17	6779954	6915668	non-DEG	88.0803	0.0361559	0.394817	0.522894
ENSG00000215114	UBXN2B	8	59323823	59364060	non-DEG	579.078	-0.0870721	0.00284398	0.00773066
ENSG00000215126	CBWD7	9	42668608	42714962	More.in.EUR	259.11	0.639674	3.35e-17	7.23e-16
ENSG00000215146		10	42827314	42863422	non-DEG	70.7641	-0.147509	0.306539	0.431128
ENSG00000215154		16	2653351	2680495	More.in.YRI	174.529	-0.148491	0.00328327	0.00880519
ENSG00000215158		5	34164803	34244901	non-DEG	225.253	0.0863423	0.325333	0.451626
ENSG00000215193	PEX26	22	18560689	18613905	More.in.YRI	2442.58	-0.154803	0.000725848	0.00225173
ENSG00000215218	UBE2QL1	5	6448736	6495022	More.in.EUR	114.726	0.330587	0.00225093	0.00624218
ENSG00000215251	FASTKD5	20	3127165	3140543	non-DEG	828.876	-0.0286002	0.344539	0.471497
ENSG00000215252	GOLGA8B	15	34817408	34880704	More.in.EUR	1980.57	0.65527	2e-14	3.02e-13
ENSG00000215271	HOMEZ	14	23741666	23768656	non-DEG	674.934	-0.0503176	0.0309895	0.0640377
ENSG00000215302		15	30762982	30799826	non-DEG	19.0767	0.187901	0.0976246	0.171135
ENSG00000215305	VPS16	20	2821349	2847378	non-DEG	1154.42	-0.00991935	0.7155	0.805745
ENSG00000215375	MYL5	4	667369	675822	More.in.EUR	161.561	0.204215	0.000944863	0.00285781
ENSG00000215421	ZNF407	18	72265106	72777627	More.in.YRI	386.177	-0.298076	3.82e-21	1.32e-19
ENSG00000215440	NPEPL1	20	57264187	57294294	More.in.EUR	406.639	0.397459	5.51e-14	7.93e-13
ENSG00000215472	RPL17-C18orf32	18	47008051	47017956	More.in.EUR	203.588	0.191156	0.00618885	0.0155079
ENSG00000215492	HNRNPA1P7	18	29991471	29993167	non-DEG	20.5474	0.00200455	0.97999	0.987294
ENSG00000215504		11	85563600	85565986	non-DEG	40.7456	-0.071164	0.232025	0.345704
ENSG00000215513	PI4KAP1	22	20383524	20427835	non-DEG	229.224	0.220528	0.0486946	0.0943141
ENSG00000215621		17	79780293	79784533	non-DEG	18.7304	0.253127	0.0677279	0.125284
ENSG00000215630	GUSBP9	5	70435716	70585611	More.in.YRI	46.3222	-0.291566	0.000778334	0.00239613
ENSG00000215695	RSC1A1	1	15986364	15988217	More.in.YRI	45.12	-1.69424	1.25e-07	7.48e-07
ENSG00000215712	TMEM242	6	157710418	157744633	non-DEG	156.865	-0.00667903	0.873116	0.91745
ENSG00000215717	TMEM167B	1	109632425	109639556	non-DEG	1163.06	-0.0778193	0.010815	0.0254328
ENSG00000215749	GOLGA6L18	15	82930438	82939159	More.in.YRI	29.4093	-0.4786	0.00304055	0.00820967
ENSG00000215784	FAM72D	1	143896452	143913143	non-DEG	236.022	0.0496029	0.274518	0.395099
ENSG00000215790	SLC35E2	1	1656277	1677431	non-DEG	94.4738	0.0726369	0.301728	0.425686
ENSG00000215837	SDHAP2	3	195384967	195412775	More.in.YRI	149.39	-0.219224	0.00815898	0.0198141
ENSG00000215845	TSTD1	1	161007421	161008780	More.in.EUR	514.068	0.46201	1.42e-14	2.18e-13
ENSG00000215860	PDZK1P1	1	145924388	145942619	More.in.EUR	21.2943	0.227895	0.00638852	0.0159367
ENSG00000215883	CYB5RL	1	54638009	54665709	non-DEG	264.67	-0.130598	0.000364078	0.00120378
ENSG00000215912	TTC34	1	2567415	2718286	non-DEG	42.5151	0.112166	0.0640523	0.119548
ENSG00000215915	ATAD3C	1	1385069	1405538	non-DEG	51.9546	-0.0426916	0.740243	0.824017
ENSG00000216285		12	104424557	104425321	More.in.YRI	18.5056	-0.447915	0.00367614	0.00973141
ENSG00000216490	IFI30	19	18283972	18288927	non-DEG	11206.9	0.0338921	0.430449	0.558491
ENSG00000216775		6	52529946	52533953	More.in.EUR	204.688	0.301241	8.14e-05	0.000306928
ENSG00000216895		7	155403925	155437899	non-DEG	119.387	-0.0227501	0.611577	0.721721
ENSG00000216937	CCDC7	10	32735068	32863492	More.in.EUR	92.8219	0.160963	0.00210196	0.00586754
ENSG00000217128	FNIP1	5	130977407	131132710	non-DEG	780.597	0.0142449	0.765401	0.842155
ENSG00000217165	ANKRD18EP	6	39078097	39080728	non-DEG	36.0382	-0.0520646	0.388235	0.516446
ENSG00000217325	PRELID1P1	6	126964634	126965536	non-DEG	19.8549	0.156088	0.082404	0.147965
ENSG00000217416	ISCA1P1	5	62072704	62073090	non-DEG	21.8119	0.101935	0.461555	0.587684
ENSG00000217555	CKLF	16	66586466	66600154	More.in.YRI	198.623	-0.426927	5.46e-05	0.000212101
ENSG00000217801		1	995114	1004735	More.in.EUR	339.431	0.468594	1.93e-16	3.79e-15
ENSG00000217930	PAM16	16	4381550	4405608	More.in.EUR	278.403	0.180402	0.000130592	0.000471698
ENSG00000218052	ADAMTS7P4	15	85798600	85873565	More.in.EUR	23.2717	0.207947	0.00357081	0.00948418
ENSG00000218226	TATDN2P2	6	159030738	159042668	More.in.YRI	37.7905	-0.356271	6.39e-06	2.92e-05
ENSG00000218422		4	1741078	1743830	More.in.YRI	38.5492	-0.374947	3.51e-06	1.67e-05
ENSG00000218426		6	153603422	153603868	non-DEG	45.9201	0.297403	0.126744	0.212547
ENSG00000218537		22	24236613	24241117	More.in.EUR	33.7519	0.334758	0.00356903	0.00948041
ENSG00000218739	CEBPZ-AS1	2	37423631	37443336	More.in.EUR	1220.5	0.220639	2.45e-15	4.17e-14
ENSG00000218891	ZNF579	19	56088899	56092211	non-DEG	153.579	0.0461481	0.57831	0.693702
ENSG00000219200	RNASEK	17	6915736	6917851	More.in.EUR	1036.16	0.263917	5.74e-07	3.09e-06
ENSG00000219448		6	157998119	158003309	non-DEG	101.342	0.0583674	0.393482	0.521652
ENSG00000219481	NBPF1	1	16888814	16940057	More.in.YRI	111.999	-0.62325	1.14e-24	6.05e-23
ENSG00000219529		11	77524365	77524722	non-DEG	21.0105	0.118838	0.0756465	0.137469
ENSG00000219545	RPA3-AS1	7	7680342	8043689	non-DEG	310.223	-0.0475591	0.0818012	0.147064
ENSG00000219607	PPP1R3G	6	5085720	5087455	non-DEG	34.203	-0.0362347	0.768087	0.843974
ENSG00000219626	FAM228B	2	24299396	24392509	non-DEG	205.487	0.125182	0.00845076	0.0204526
ENSG00000220008	LINGO3	19	2289774	2308156	non-DEG	23.0944	-0.289592	0.0844156	0.151163
ENSG00000220201	ZGLP1	19	10415479	10420556	More.in.EUR	25.0172	0.272619	0.000264824	0.000902583
ENSG00000220205	VAMP2	17	8062467	8066864	More.in.EUR	1064.96	0.161895	6.13e-08	3.84e-07
ENSG00000220256		2	240684554	240724577	non-DEG	16.8756	0.0735733	0.391027	0.519211
ENSG00000220749	RPL21P28	1	212224829	212225371	non-DEG	54.0897	0.157748	0.0476491	0.0926449
ENSG00000220785	MTMR9LP	1	32697259	32707221	More.in.YRI	33.0394	-0.662674	2.84e-15	4.8e-14
ENSG00000220804		2	243030784	243102304	non-DEG	50.8786	-0.00817972	0.891256	0.929983
ENSG00000220842		10	122114177	122114718	More.in.EUR	15117	0.359176	1.37e-18	3.48e-17
ENSG00000220848	RPS18P9	6	149915220	149915679	More.in.EUR	33.2945	0.668144	1.18e-30	1.32e-28
ENSG00000221821	C6orf226	6	42858005	42858554	non-DEG	43.5213	-0.0694009	0.453804	0.580606
ENSG00000221823	PPP3R1	2	68405989	68483369	More.in.YRI	1865.15	-0.22546	6.12e-21	2.07e-19
ENSG00000221829	FANCG	9	35073832	35080013	non-DEG	974.548	0.0123509	0.732568	0.818393
ENSG00000221838	AP4M1	7	99699172	99707968	More.in.YRI	257.231	-0.180787	1.6e-07	9.4e-07
ENSG00000221843	C2orf16	2	27799389	27805588	non-DEG	44.4326	-0.0440194	0.331292	0.457803
ENSG00000221869	CEBPD	8	48649471	48651648	non-DEG	33.8679	-0.00979816	0.943486	0.96443
ENSG00000221883	ARIH2OS	3	48955221	48956818	non-DEG	24.2883	0.0471286	0.36704	0.494677
ENSG00000221886	C5orf54	5	159820155	159827104	More.in.EUR	128.127	0.281423	1.51e-10	1.39e-09
ENSG00000221887	HMSD	18	61616535	61649008	non-DEG	252.934	0.0240756	0.639707	0.744366
ENSG00000221890	NPTXR	22	39214457	39239987	non-DEG	16.6183	0.0530939	0.63313	0.739629
ENSG00000221909	FAM200A	7	99143931	99156159	More.in.EUR	224.922	0.147771	2.64e-08	1.75e-07
ENSG00000221914	PPP2R2A	8	26149007	26230196	non-DEG	2068.79	0.0467207	0.0345246	0.0703723
ENSG00000221923	ZNF880	19	52873170	52889048	More.in.EUR	240.543	0.550428	1.81e-13	2.44e-12
ENSG00000221926	TRIM16	17	15531274	15587625	non-DEG	304.55	-0.00660623	0.855395	0.906005
ENSG00000221944	TIGD1	2	233412779	233415226	More.in.EUR	248.451	0.155015	0.00224325	0.00622419
ENSG00000221947	XKR9	8	71581600	71702606	More.in.EUR	30.2807	0.478078	1.16e-10	1.08e-09
ENSG00000221955	SLC12A8	3	124801480	124998021	More.in.YRI	1243.1	-0.330881	0.0015471	0.00446162
ENSG00000221963	APOL6	22	36044442	36064456	More.in.YRI	1365.66	-0.445216	3.23e-13	4.22e-12
ENSG00000221968	FADS3	11	61640991	61659523	non-DEG	187.524	0.0463186	0.443662	0.57075
ENSG00000221978	CCNL2	1	1321091	1334708	non-DEG	1690.58	0.0040839	0.916306	0.946517
ENSG00000221983	UBA52	19	18682540	18688360	More.in.EUR	16504.9	0.266852	9.71e-16	1.74e-14
ENSG00000221990	C5orf55	5	441645	443258	More.in.EUR	77.8865	0.362069	3.67e-11	3.67e-10
ENSG00000221995	TIAF1	17	27400537	27418537	More.in.EUR	204.435	0.43321	0.000128153	0.000464163
ENSG00000222009	BTBD19	1	45274154	45281257	More.in.EUR	57.7162	0.447337	2.66e-07	1.51e-06
ENSG00000222011	FAM185A	7	102389418	102449672	More.in.EUR	143.66	0.160737	1.69e-08	1.15e-07
ENSG00000223459	FAM115B	7	143295133	143305111	More.in.YRI	33.8495	-0.600543	3.31e-07	1.86e-06
ENSG00000223496	EXOSC6	16	70284134	70285833	non-DEG	475.073	0.108458	0.0024758	0.00681176
ENSG00000223508	RPL23AP53	8	163186	182231	non-DEG	45.2999	0.0451135	0.339712	0.466402
ENSG00000223509		15	32812049	32829127	non-DEG	107.518	-0.158741	0.0422182	0.0835747
ENSG00000223547	ZNF844	19	12175514	12192380	non-DEG	213.157	-0.10571	0.0287409	0.0600298
ENSG00000223705	NSUN5P1	7	75039605	75046066	More.in.EUR	468.479	0.840813	3.31e-27	2.39e-25
ENSG00000223756	TSSC2	11	3402191	3430208	non-DEG	29.5024	0.0972806	0.116077	0.197735
ENSG00000223820	CFL1P1	10	89577685	89605369	non-DEG	24.9851	-0.0507435	0.435046	0.562924
ENSG00000223959	AFG3L1P	16	90038994	90068569	non-DEG	423.117	-0.0272249	0.455878	0.582493
ENSG00000224051	GLTPD1	1	1260136	1264277	non-DEG	369.754	0.0471222	0.49672	0.621179
ENSG00000224058		2	47958541	47959174	non-DEG	21.4047	-0.0387724	0.610078	0.720666
ENSG00000224124	POM121L10P	22	25041133	25055114	non-DEG	34.9876	0.132556	0.00415425	0.0108514
ENSG00000224186	C5orf66	5	134368970	134691744	More.in.YRI	40.9103	-0.399096	2.03e-07	1.18e-06
ENSG00000224287	MSL3P1	2	234774083	234777090	non-DEG	142.274	-0.00698644	0.933484	0.957769
ENSG00000224373	IGHV4-59	14	107081806	107083830	More.in.YRI	1225.34	-0.747412	0.0126482	0.0291813
ENSG00000224383	C17orf72	17	62075711	62081664	non-DEG	36.8342	-0.119186	0.0371404	0.0748833
ENSG00000224420	ADM5	19	50191921	50193832	non-DEG	31.5879	0.105494	0.163176	0.261216
ENSG00000224470	ATXN1L	16	71879894	71919171	More.in.YRI	991.565	-0.412689	1.97e-23	8.92e-22
ENSG00000224531	SMIM13	6	11094266	11138964	non-DEG	286.168	-0.115284	7.95e-05	0.000300463
ENSG00000224578	HNRNPA1P48	16	51679667	51681043	More.in.EUR	164.076	0.183561	0.00148808	0.00431134
ENSG00000224831		3	149699965	149701095	More.in.YRI	62.8926	-0.49686	0.000760137	0.00234728
ENSG00000224837	GCSHP5	1	168025139	168025660	More.in.EUR	173.839	0.155042	0.00664572	0.0165092
ENSG00000224838		5	59726565	59726939	non-DEG	47.9285	0.0106179	0.84479	0.898991
ENSG00000224870		1	1334902	1337426	non-DEG	468.081	0.0500875	0.207775	0.316882
ENSG00000224877	C17orf89	17	79213039	79215081	More.in.EUR	669.359	0.559463	9.54e-32	1.21e-29
ENSG00000224892	RPS4XP16	13	52028300	52035451	non-DEG	27.3547	0.0127982	0.827228	0.887251
ENSG00000224956		1	661611	663527	More.in.EUR	41.8442	0.934528	4.95e-09	3.65e-08
ENSG00000224981		7	126508821	126510586	non-DEG	16.9883	0.103862	0.228232	0.341274
ENSG00000224997		14	104177607	104179149	non-DEG	15.9812	0.0632799	0.423519	0.551769
ENSG00000225119	LINC00999	10	38717074	38736820	More.in.YRI	272.023	-0.215839	2.22e-05	9.24e-05
ENSG00000225151	GOLGA2P7	15	84867600	84898888	non-DEG	1164.13	-0.120173	0.0358414	0.0726609
ENSG00000225190	PLEKHM1	17	43513266	43568115	More.in.YRI	511.264	-0.35026	2.16e-15	3.7e-14
ENSG00000225217	HSPA7	1	161576081	161578007	More.in.EUR	188.087	0.336301	0.0099992	0.0237379
ENSG00000225241		1	144593363	144621656	non-DEG	414.433	-0.119195	0.0304544	0.063106
ENSG00000225273	UBE2Q2P2	15	82647360	82712277	More.in.EUR	27.7924	0.405119	3.81e-05	0.000152456
ENSG00000225345	SNX18P3	9	38566257	38568208	non-DEG	21.8118	-0.21622	0.0515626	0.0991585
ENSG00000225373	WASH5P	19	60105	71626	More.in.YRI	994.703	-0.422789	4.04e-11	4.03e-10
ENSG00000225485	ARHGAP23	17	36584662	36668628	More.in.YRI	76.8838	-0.288854	0.00853983	0.0206549
ENSG00000225507		7	47996390	47996915	More.in.EUR	35.6641	0.259823	1.72e-06	8.61e-06
ENSG00000225614	ZNF469	16	88493879	88507165	More.in.YRI	70.8598	-0.435356	0.000886476	0.00269676
ENSG00000225630	MTND2P28	1	565020	566063	More.in.EUR	1803.82	0.302913	0.0148937	0.0336931
ENSG00000225648	SBDSP1	7	72300004	72307909	More.in.EUR	219.406	0.934395	2.99e-07	1.69e-06
ENSG00000225663	FAM195B	17	79780287	79791178	More.in.EUR	523.793	0.280473	2.82e-05	0.000115538
ENSG00000225697	SLC26A6	3	48663156	48672926	non-DEG	438.191	-0.119102	0.00279741	0.00761432
ENSG00000225828	FAM229A	1	32826871	32829879	non-DEG	45.7639	0.237611	0.028355	0.0593371
ENSG00000225830	ERCC6	10	50663414	50747584	More.in.YRI	416.003	-0.150266	0.000789876	0.00242625
ENSG00000225885		8	119294378	119412844	non-DEG	24.8794	0.120635	0.353271	0.48024
ENSG00000225892		4	119553429	119555914	More.in.YRI	271.412	-0.156937	0.00374974	0.00989727
ENSG00000225920	RIMKLBP2	1	219373256	219373909	non-DEG	17.6105	0.0637952	0.555369	0.673735
ENSG00000225921	NOL7	6	13615559	13632971	More.in.EUR	1741.23	0.267278	2.86e-19	7.9e-18
ENSG00000225972	MTND1P23	1	564442	564813	More.in.YRI	863.609	-2.38292	2.65e-89	9.91e-86
ENSG00000226025		19	40170014	40177013	non-DEG	240.974	-0.201708	0.049041	0.0948658
ENSG00000226085	UQCRFS1P1	22	40271293	40272119	non-DEG	89.5488	-0.0105544	0.973379	0.982861
ENSG00000226124	FTCDNL1	2	200625267	200715896	More.in.YRI	22.9987	-0.352203	9.74e-06	4.33e-05
ENSG00000226180		16	87727144	87729753	non-DEG	14.365	0.0507465	0.506376	0.629979
ENSG00000226210		12	73725	91218	non-DEG	119	0.0164318	0.842429	0.897315
ENSG00000226232		16	70010291	70030091	More.in.EUR	79.6465	0.341302	3.75e-06	1.78e-05
ENSG00000226259	GTF2H2B	5	69711179	69743885	non-DEG	267.2	-0.261586	0.0327666	0.0671752
ENSG00000226268		11	49455025	49455990	non-DEG	49.9634	0.0694498	0.354409	0.481313
ENSG00000226314	ZNF192P1	6	28129559	28137372	non-DEG	33.5007	-0.0274331	0.716927	0.8069
ENSG00000226329		7	22903493	22920969	More.in.EUR	31.415	0.570904	7.63e-21	2.56e-19
ENSG00000226397	C12orf77	12	25146358	25150453	non-DEG	219.413	-0.197994	0.0467904	0.0912595
ENSG00000226479	TMEM185B	2	120978854	120980984	More.in.YRI	403.737	-0.198827	3.28e-17	7.09e-16
ENSG00000226524		6	88032323	88109459	More.in.EUR	25.0816	0.288125	5.7e-06	2.62e-05
ENSG00000226742	HSBP1L1	18	77724561	77730822	More.in.EUR	125.369	0.257223	0.0157835	0.0354195
ENSG00000226777	KIAA0125	14	106383838	106391825	non-DEG	940.079	-0.00822029	0.95977	0.974599
ENSG00000226887	ERVMER34-1	4	53588785	53617807	non-DEG	63.6635	0.109838	0.29023	0.412795
ENSG00000226942	IL9RP3	16	79336	88321	non-DEG	25.5004	0.220017	0.0482884	0.0936518
ENSG00000227051	C14orf132	14	96505661	96560417	non-DEG	27.6834	0.0180398	0.90356	0.938379
ENSG00000227063	RPL41P1	20	21735866	21736171	More.in.EUR	17784.5	0.183069	8.15e-05	0.000307252
ENSG00000227080		7	51456127	51456811	non-DEG	22.2391	-0.079144	0.396624	0.524756
ENSG00000227097		11	82400571	82400944	More.in.EUR	11036.1	0.140552	0.0137642	0.0314352
ENSG00000227124	ZNF717	3	75758794	75834734	non-DEG	237.191	0.0328329	0.523138	0.6452
ENSG00000227232	WASH7P	1	14363	29806	non-DEG	459.115	-0.0745716	0.184546	0.288262
ENSG00000227268	KLLN	10	89618918	89623194	More.in.YRI	182.882	-0.137687	0.00611776	0.0153532
ENSG00000227345	PARG	10	51026325	51130715	More.in.EUR	307.508	0.286596	1.72e-40	4.75e-38
ENSG00000227449		9	46687462	46746500	More.in.YRI	64.6216	-0.212111	0.000123942	0.000450157
ENSG00000227471	AKR1B15	7	134233888	134264627	More.in.EUR	95.4724	0.203202	8.89e-06	3.98e-05
ENSG00000227500	SCAMP4	19	1905213	1926016	More.in.YRI	725.309	-0.270494	1.49e-11	1.57e-10
ENSG00000227558	PGM5P2	9	69080240	69147854	non-DEG	46.7752	-0.139549	0.0288621	0.0602589
ENSG00000227671	MIR3916	1	247353153	247374158	non-DEG	751.878	-0.0171454	0.790646	0.86051
ENSG00000227765		4	185220282	185220800	More.in.EUR	95.4109	0.512025	1.84e-08	1.25e-07
ENSG00000227775		1	1655951	1668690	More.in.EUR	102.513	0.18854	0.00668866	0.0166017
ENSG00000227827		16	16450081	16471364	non-DEG	90.2026	0.227602	0.394417	0.522469
ENSG00000227986	TRIM60P18	7	63815456	63816577	More.in.EUR	33.11	0.346741	5.84e-10	4.94e-09
ENSG00000228049		7	102277474	102312076	More.in.YRI	103.514	-0.638756	3.24e-06	1.55e-05
ENSG00000228157		17	18996287	19000150	More.in.YRI	81.1721	-0.63027	1.25e-08	8.69e-08
ENSG00000228168	HNRNPA1P21	3	39376470	39377430	non-DEG	66.649	-0.0257426	0.861779	0.910163
ENSG00000228300	C19orf24	19	1275026	1279248	More.in.EUR	678.315	0.182482	0.0229308	0.0492275
ENSG00000228409	CCT6P1	7	65216129	65228341	More.in.EUR	54.0807	0.22108	3.09e-06	1.48e-05
ENSG00000228451	SDAD1P1	8	26236775	26240469	More.in.EUR	98.271	0.347348	1.46e-07	8.63e-07
ENSG00000228474	OST4	2	27293340	27294641	non-DEG	3603.37	0.103526	0.000335643	0.00111937
ENSG00000228502	EEF1A1P11	1	96912486	96913874	More.in.YRI	50.9807	-1.39895	8.17e-30	8.11e-28
ENSG00000228589	SPCS2P4	1	28421582	28422933	non-DEG	72.016	-0.230795	0.14581	0.238525
ENSG00000228594	C1orf233	1	1533392	1535476	More.in.EUR	27.9222	0.435462	0.000130577	0.000471698
ENSG00000228638	FCF1P2	3	48332283	48332865	non-DEG	61.6264	0.0384094	0.404434	0.532724
ENSG00000228672	PROB1	5	138727635	138730885	More.in.YRI	253.764	-0.290539	0.000180736	0.000636165
ENSG00000228681		2	225159647	225160470	non-DEG	16.5561	0.0753717	0.407755	0.536038
ENSG00000228696	ARL17B	17	44352150	44439130	non-DEG	151.844	0.0870476	0.126652	0.212447
ENSG00000228716	DHFR	5	79922047	79950802	non-DEG	3189.15	-0.0997991	0.0254001	0.053854
ENSG00000228782	MRPL45P2	17	45527934	45569858	non-DEG	96.2128	0.0619826	0.321973	0.448005
ENSG00000228903	RASA4CP	7	44066550	44081491	More.in.EUR	169.749	0.540082	2.56e-17	5.59e-16
ENSG00000228960	OR2A9P	7	143991573	143998027	More.in.YRI	103.457	-0.314104	0.000279951	0.000947858
ENSG00000228991		9	66693277	66721073	non-DEG	30.5239	0.0526782	0.616794	0.726125
ENSG00000228998		15	90818266	90820841	non-DEG	64.237	-0.0229131	0.612022	0.722149
ENSG00000229018		7	72476064	72555749	More.in.YRI	26.1926	-0.636416	2.68e-11	2.73e-10
ENSG00000229089	ANKRD20A8P	2	95476791	95523027	More.in.EUR	22.7106	0.343103	0.000990828	0.00298718
ENSG00000229097	CALM2P2	10	71923441	71923880	non-DEG	16.5897	0.0995145	0.306826	0.431439
ENSG00000229106		1	24227961	24229227	non-DEG	25.8893	-0.146233	0.0816852	0.146906
ENSG00000229117	RPL41	12	56510370	56511727	More.in.EUR	37863.2	0.225831	2.12e-09	1.65e-08
ENSG00000229164	TRAC	14	23016447	23021097	non-DEG	3630.1	0.0506324	0.315697	0.441169
ENSG00000229186	ADAM1A	12	112337067	112340042	More.in.EUR	86.3654	0.347343	4.38e-11	4.34e-10
ENSG00000229212		15	85747141	85778026	More.in.EUR	165.331	0.507322	7.81e-10	6.46e-09
ENSG00000229273		9	41954580	41955037	More.in.YRI	22.5396	-0.441739	1.23e-06	6.3e-06
ENSG00000229320	KRT8P12	3	160283235	160287036	More.in.EUR	80.5059	0.257371	3.85e-12	4.37e-11
ENSG00000229344		1	568137	568818	non-DEG	52.5393	0.380636	0.0604706	0.113729
ENSG00000229349	ACTG1P9	6	46172466	46175123	More.in.YRI	19.1628	-0.193784	0.00106317	0.00318587
ENSG00000229358	DPY19L1P1	7	32620561	32801399	More.in.YRI	28.9247	-0.55685	0.000123823	0.000449906
ENSG00000229387		11	22646860	22647369	non-DEG	20.0085	-0.347559	0.311638	0.436869
ENSG00000229419	RALGAPA1P	9	108282409	108288640	non-DEG	21.241	-0.109324	0.270516	0.390431
ENSG00000229474	PATL2	15	44957930	45003514	More.in.EUR	219.647	0.234157	6.67e-05	0.000256032
ENSG00000229638	RPL4P4	3	185135283	185136566	More.in.EUR	34.041	0.293014	3.47e-07	1.94e-06
ENSG00000229644	NAMPTL	10	36810649	36813162	More.in.EUR	290.641	0.419647	0.0106211	0.025042
ENSG00000229676	ZNF492	19	22817126	22850472	More.in.EUR	27.6496	0.352917	0.0135795	0.031062
ENSG00000229689		2	96191093	96198153	non-DEG	347.697	-0.0527067	0.200844	0.308285
ENSG00000229729		3	88108424	88188123	More.in.YRI	151.172	-0.474735	6.33e-11	6.17e-10
ENSG00000229789		9	68726629	68745997	non-DEG	17.7455	0.11632	0.11041	0.189892
ENSG00000229809	ZNF688	16	30580667	30584055	non-DEG	181.45	0.0623255	0.0949456	0.167064
ENSG00000229816	DDX50P1	2	32426669	32429068	non-DEG	16.0308	-0.0900026	0.325653	0.451997
ENSG00000229833	PET100	19	7694623	7696842	More.in.EUR	596.896	0.147446	0.000150838	0.000538373
ENSG00000229944		17	47500970	47502298	More.in.EUR	724.901	0.198378	1.52e-07	8.96e-07
ENSG00000230006	ANKRD36BP2	2	89065324	89106126	More.in.EUR	149.638	0.910733	1.67e-10	1.52e-09
ENSG00000230055	CISD3	17	36886488	36891297	More.in.EUR	341.46	0.205112	7.77e-05	0.000294857
ENSG00000230069	LRRC37A15P	4	103648431	103651878	non-DEG	19.561	-0.0379283	0.612557	0.722553
ENSG00000230185	C9orf147	9	115196096	115249484	non-DEG	17.3618	0.111812	0.100933	0.176087
ENSG00000230189		7	65874130	65955046	More.in.YRI	33.1025	-0.157685	0.00939922	0.0224833
ENSG00000230224	PHBP9	10	102008028	102008852	non-DEG	17.7858	8.39e-05	0.999293	0.999484
ENSG00000230510	PPP5D1	19	46984053	47104457	non-DEG	18.4617	0.0108304	0.881262	0.92307
ENSG00000230715		7	128292895	128293719	non-DEG	78.4906	-0.0582051	0.408197	0.536414
ENSG00000230903	RPL9P8	15	83041000	83125316	More.in.EUR	12244.8	0.698283	0.000356961	0.00118234
ENSG00000230987		1	189958700	189962227	non-DEG	31.5061	0.0855761	0.156185	0.252072
ENSG00000230989	HSBP1	16	83841448	83853342	non-DEG	1009.78	0.0633099	0.0623569	0.116799
ENSG00000230992	FAM201B	2	133110240	133112412	non-DEG	51.5037	-0.0883587	0.212944	0.322814
ENSG00000231205	ZNF826P	19	20451078	20607775	More.in.EUR	203.464	0.77006	3.56e-23	1.57e-21
ENSG00000231259		2	87257800	87303536	More.in.EUR	148.738	0.165105	0.00393721	0.0103432
ENSG00000231345		10	52415727	52420232	More.in.YRI	127.192	-0.675279	4.91e-12	5.5e-11
ENSG00000231360		1	144339738	144521058	More.in.EUR	54.1007	0.415522	3.77e-08	2.44e-07
ENSG00000231381	RNF2P1	9	6668999	6670008	More.in.YRI	41.3943	-0.271171	0.00360376	0.00956007
ENSG00000231584	FAHD2CP	2	96676299	96689128	More.in.EUR	106.419	0.592284	8.12e-32	1.04e-29
ENSG00000231588		10	52389292	52390835	More.in.YRI	31.3881	-0.386907	1.84e-12	2.18e-11
ENSG00000231784	DBIL5P	17	655900	658576	More.in.YRI	19.9841	-0.276882	0.00330643	0.00885644
ENSG00000231997	FAM27D1	9	46389110	46391556	non-DEG	22.1481	0.126913	0.154638	0.250082
ENSG00000232024	LSM12P1	8	35382694	35383281	More.in.YRI	173.217	-0.55452	1.65e-07	9.7e-07
ENSG00000232112	TMA7	3	48481667	48485616	non-DEG	3255.59	-0.12829	0.000136113	0.00048975
ENSG00000232196	MTRNR2L4	16	3421053	3422283	More.in.EUR	1037.13	0.213886	0.00043881	0.00142412
ENSG00000232372		1	224170456	224175856	non-DEG	20.0854	-0.133706	0.0455693	0.0892071
ENSG00000232559		7	66010634	66057373	non-DEG	88.9435	-0.0246484	0.437409	0.565479
ENSG00000232561	GTF2IP1	7	74602783	74653438	More.in.YRI	192.111	-0.506777	4.44e-07	2.44e-06
ENSG00000232573	RPL3P4	14	99439216	99439638	More.in.YRI	123.488	-3.82813	1.28e-58	1.15e-55
ENSG00000232630	PRPS1P2	9	127912932	127913868	More.in.YRI	15.2386	-0.254274	0.000107185	0.000393987
ENSG00000232637		1	146032648	146253110	non-DEG	206.299	-0.0367913	0.62525	0.733041
ENSG00000232653	GOLGA8N	15	32885657	32896179	non-DEG	20.2287	-0.00975412	0.925376	0.952921
ENSG00000232671		1	151252500	151254405	non-DEG	15.3887	-0.145912	0.0401436	0.0800827
ENSG00000232702		6	51274879	51275335	non-DEG	15.8389	-0.210286	0.226677	0.339395
ENSG00000232713		2	61165339	61165739	More.in.YRI	20.195	-0.301779	1.81e-05	7.69e-05
ENSG00000232774		14	62037258	62125414	More.in.EUR	108.968	0.182657	0.00808603	0.0196606
ENSG00000232775		22	16157079	16172700	non-DEG	21.6447	-0.120729	0.445474	0.572622
ENSG00000232815	LINC00537	9	68413482	68414196	More.in.YRI	149.056	-0.214098	0.000241218	0.000828266
ENSG00000232818	RPS2P32	7	23530092	23530983	non-DEG	30.6311	0.0735506	0.270745	0.390697
ENSG00000232833	FAM27E3	9	67784944	67786624	More.in.EUR	68.9143	0.546336	1.67e-22	6.72e-21
ENSG00000232838	PET117	20	18118517	18123813	non-DEG	190.165	0.130524	5.11e-07	2.77e-06
ENSG00000232859	LYRM9	17	26205340	26221778	More.in.EUR	118.259	0.151648	0.0224253	0.048253
ENSG00000232938		17	81174666	81188573	non-DEG	31.4671	0.0926775	0.244236	0.360138
ENSG00000232941		8	52730143	52730969	More.in.EUR	61.4273	1.23142	8.19e-24	3.94e-22
ENSG00000233024		16	18451943	18473188	More.in.EUR	501.531	0.224449	3.51e-06	1.67e-05
ENSG00000233231	HNRNPA1P49	6	166748056	166748959	non-DEG	16.3006	-0.134207	0.171019	0.271137
ENSG00000233264		7	8019943	8021859	More.in.EUR	40.1857	1.08352	2.84e-22	1.11e-20
ENSG00000233276	GPX1	3	49394609	49396033	More.in.EUR	4459.08	0.234089	0.00058122	0.00183985
ENSG00000233280		3	97540884	97594132	non-DEG	32.5016	-0.224058	0.112104	0.192238
ENSG00000233297	RASA4DP	7	102322283	102330916	More.in.YRI	22.2666	-0.933563	1.89e-05	7.98e-05
ENSG00000233327	USP32P2	17	18414576	18429244	non-DEG	182.04	0.173947	0.156975	0.253097
ENSG00000233369		7	72569033	72619657	non-DEG	146.028	0.0832924	0.297801	0.421324
ENSG00000233426	EIF3FP3	2	58478575	58479703	More.in.EUR	112.238	0.519181	0.00026425	0.000900979
ENSG00000233476	EEF1A1P6	7	22550231	22551618	non-DEG	293.828	0.126787	0.0107688	0.0253332
ENSG00000233493	TMEM238	19	55890613	55895966	non-DEG	21.3168	0.120206	0.373909	0.501715
ENSG00000233539		7	46713383	46799449	More.in.EUR	29.6902	0.274506	0.000789658	0.00242587
ENSG00000233750	CICP27	1	131025	134836	More.in.YRI	35.9651	-0.398671	1.71e-09	1.35e-08
ENSG00000233822	HIST1H2BN	6	27806323	27823487	non-DEG	51.411	-0.151311	0.0317194	0.0653966
ENSG00000233828		5	86512423	86534822	non-DEG	74.6211	-0.042836	0.514765	0.637693
ENSG00000233927	RPS28	19	8386042	8388224	More.in.EUR	2616.71	1.64378	5.65e-17	1.18e-15
ENSG00000233961		9	69065655	69084989	non-DEG	34.3969	0.0737128	0.164502	0.262879
ENSG00000234231		2	88000503	88038766	non-DEG	134.175	0.120074	0.0361294	0.0731373
ENSG00000234353		22	23980679	23982949	More.in.EUR	38.965	0.401031	7.58e-07	4.01e-06
ENSG00000234420	ZNF37BP	10	43008958	43048270	More.in.EUR	427.499	0.320394	4.87e-10	4.17e-09
ENSG00000234444	ZNF736	7	63767837	63815238	non-DEG	673.664	-0.107308	0.00698334	0.0172661
ENSG00000234465	PINLYP	19	44080952	44088116	More.in.EUR	139.517	0.603079	3.85e-09	2.9e-08
ENSG00000234545	FAM133B	7	92190107	92219708	non-DEG	652.841	0.0621621	0.0568599	0.107773
ENSG00000234585	CCT6P3	7	64498732	64535091	More.in.EUR	220.465	0.286758	2.99e-09	2.28e-08
ENSG00000234603		13	113539551	113539994	non-DEG	31.2876	-0.041659	0.655958	0.757628
ENSG00000234618	RPSAP9	9	79013615	79014502	non-DEG	22.3539	0.119524	0.0742589	0.135285
ENSG00000234719		16	12021230	12070500	More.in.YRI	49.8234	-0.305509	4.87e-07	2.65e-06
ENSG00000234769	WASH4P	16	64043	69452	non-DEG	469.673	-0.0849897	0.083137	0.149057
ENSG00000234797	RPS3AP6	15	60060543	60061347	More.in.EUR	36.4403	0.381161	1.01e-07	6.14e-07
ENSG00000234851		3	161146915	161147398	More.in.EUR	12818.5	0.159159	1.07e-06	5.52e-06
ENSG00000234857	HNRNPUL2-BSCL2	11	62457747	62494856	non-DEG	2604.66	-0.0938018	0.00261975	0.00716497
ENSG00000234882	EIF3EP1	6	74001685	74003000	More.in.EUR	33.3938	0.221428	9.9e-06	4.39e-05
ENSG00000234964	FABP5P7	11	59548786	59549195	non-DEG	509.556	0.118627	0.0547401	0.104404
ENSG00000234965	SHISA8	22	42307297	42310570	non-DEG	24.8505	0.362181	0.120578	0.204095
ENSG00000234972	TBC1D3C	17	34580902	34757050	non-DEG	18.4031	0.00597234	0.967514	0.978748
ENSG00000235013	COX20P2	2	231822308	231822665	More.in.EUR	84.4424	0.456074	1.51e-05	6.51e-05
ENSG00000235109	ZSCAN31	6	28292470	28324048	More.in.YRI	58.258	-0.204513	5.42e-05	0.000210784
ENSG00000235162	C12orf75	12	105629068	105789875	non-DEG	2785.29	-0.0440873	0.396086	0.524309
ENSG00000235173	FAM203A	8	145192672	145195746	More.in.YRI	758.646	-0.202452	8.07e-05	0.000304394
ENSG00000235194	PPP1R3E	14	23764852	23772057	non-DEG	342.005	0.111613	0.0849855	0.151986
ENSG00000235217	TSPY26P	20	30774280	30778330	non-DEG	27.923	-0.181918	0.0324178	0.0666321
ENSG00000235272	FAM103A2P	6	166999612	166999965	More.in.YRI	70.8524	-0.280729	6.04e-05	0.000233137
ENSG00000235316	DUSP8P5	10	75491582	75493396	non-DEG	25.9193	-0.139589	0.113463	0.194162
ENSG00000235436	DPY19L2P4	7	89748714	89754914	More.in.YRI	38.993	-0.339892	0.00033629	0.00112109
ENSG00000235508	RPS2P7	20	44269125	44270009	More.in.EUR	18.2184	0.244477	0.00884817	0.0213122
ENSG00000235531		8	72740402	73030628	non-DEG	509.484	0.131206	0.00158726	0.00456739
ENSG00000235552	RPL6P27	18	6462143	6463014	More.in.EUR	109.503	0.299796	5.51e-05	0.000214007
ENSG00000235568	NFAM1	22	42776416	42828401	More.in.EUR	117.985	0.189817	0.0177308	0.0392036
ENSG00000235655	H3F3AP4	2	175584505	175585526	non-DEG	3495.16	0.0634364	0.19421	0.300068
ENSG00000235750	KIAA0040	1	175126123	175162135	More.in.YRI	1405.26	-0.669013	2.61e-69	4.28e-66
ENSG00000235859		7	30410987	30412357	More.in.EUR	136.202	0.442078	7.58e-20	2.26e-18
ENSG00000235878		21	47612391	47613673	non-DEG	35.8084	0.185635	0.120583	0.204095
ENSG00000235944	ZNF815P	7	5862791	5894066	non-DEG	42.4752	0.0106491	0.863826	0.911297
ENSG00000236233		9	67792167	67794649	More.in.EUR	76.7939	0.305947	1e-06	5.21e-06
ENSG00000236287	ZBED5	11	10833621	10880343	non-DEG	1093.73	0.136451	4.65e-05	0.000183209
ENSG00000236296	GUSBP5	4	144480625	144570458	More.in.EUR	42.3713	0.259724	0.000526937	0.00168264
ENSG00000236297		3	193296601	193310879	More.in.YRI	20.1418	-0.380339	4.6e-07	2.51e-06
ENSG00000236320	SLFN14	17	33875144	33885117	More.in.EUR	22.0172	0.359012	0.000481869	0.00155025
ENSG00000236338		7	135611542	135613214	More.in.EUR	1438.54	0.84954	1.33e-23	6.15e-22
ENSG00000236539	HNRNPA1P54	1	179416737	179426450	non-DEG	122.959	0.0723294	0.165549	0.264127
ENSG00000236552	RPL13AP5	10	98510045	98510675	More.in.EUR	68.3678	0.225205	0.00240176	0.00662632
ENSG00000236564	YWHAQP5	2	99310572	99311953	More.in.EUR	19.4173	0.210985	0.00272563	0.00743206
ENSG00000236624	CCDC163P	1	45959538	45965751	More.in.EUR	169.118	0.209972	0.000344163	0.00114487
ENSG00000236698	EIF1AXP1	1	17012116	17012550	More.in.YRI	80.0103	-0.467627	0.00915773	0.021977
ENSG00000236829		16	432097	442960	non-DEG	29.468	0.0398711	0.518365	0.641001
ENSG00000236941		4	165869231	165899980	non-DEG	73.0327	-0.176088	0.101009	0.176203
ENSG00000237111	IGHJ3P	14	106329626	106329675	More.in.YRI	25.5529	-0.821517	1.87e-09	1.46e-08
ENSG00000237172	B3GNT9	16	67182008	67185117	More.in.YRI	112.988	-0.525222	5.84e-19	1.53e-17
ENSG00000237190	CDKN2AIPNL	5	133737778	133747589	non-DEG	695.128	0.0416104	0.175976	0.277197
ENSG00000237296	SMG1P1	16	22448329	22503541	More.in.YRI	490.233	-0.560248	6.74e-14	9.59e-13
ENSG00000237440	ZNF737	19	20718631	20748615	non-DEG	100.506	0.0276182	0.665759	0.765207
ENSG00000237515	SHISA9	16	12995477	13334272	More.in.EUR	134.403	0.279117	1.15e-07	6.91e-07
ENSG00000237522	NONOP2	2	61163954	61165184	More.in.YRI	56.8739	-0.388636	5.75e-09	4.22e-08
ENSG00000237550	UBE2Q2P6	15	82664459	82748784	More.in.EUR	12244.8	0.698283	0.000356961	0.00118234
ENSG00000237624	OXCT2P1	1	39980628	39982162	non-DEG	29.7154	-0.23263	0.0306785	0.0634925
ENSG00000237651	C2orf74	2	61372243	61391964	More.in.EUR	176.502	0.572685	1.42e-16	2.84e-15
ENSG00000237683		1	134901	139379	More.in.EUR	404.966	0.314258	6.16e-06	2.83e-05
ENSG00000237732		2	223182994	223217708	More.in.YRI	57.4209	-0.183831	0.00637903	0.0159175
ENSG00000237765	FAM200B	4	15683285	15707188	non-DEG	204.688	0.0833028	0.0294095	0.0611888
ENSG00000237846		9	42250840	42251545	More.in.YRI	38.1373	-0.37793	1.2e-05	5.25e-05
ENSG00000237973		1	566454	567996	More.in.YRI	1751.04	-3.99898	5.52e-81	1.81e-77
ENSG00000237984	PTENP1	9	33673502	33677497	non-DEG	21.6453	-0.0520893	0.682125	0.778444
ENSG00000238072		7	129049954	129050211	non-DEG	18.2507	0.263583	0.0819204	0.147258
ENSG00000238083	LRRC37A2	17	44588877	44633016	More.in.EUR	459.584	0.22363	8.56e-07	4.49e-06
ENSG00000238105	GOLGA2P5	12	100550135	100567437	More.in.YRI	308.283	-0.166861	0.000964031	0.00291107
ENSG00000238208		9	107944761	107949038	non-DEG	106.671	0.119541	0.0684904	0.126463
ENSG00000238227	C9orf69	9	139006427	139010731	More.in.YRI	659.143	-0.185752	0.00013776	0.000495132
ENSG00000239264	TXNDC5	6	7881483	8026646	More.in.YRI	11092.2	-0.462816	7.41e-10	6.14e-09
ENSG00000239282	GATSL3	22	30681106	30685616	non-DEG	117.495	0.0837255	0.114121	0.195072
ENSG00000239305	RNF103	2	86830516	86850989	non-DEG	737.065	-0.087717	0.112591	0.192874
ENSG00000239306	RBM14	11	66384053	66394818	non-DEG	2189.37	-0.0997309	0.000363473	0.00120209
ENSG00000239382	ALKBH6	19	36500022	36505141	non-DEG	435.261	0.0285349	0.2754	0.396106
ENSG00000239388	ASB14	3	57302375	57326710	More.in.EUR	28.1543	0.579062	6.75e-16	1.23e-14
ENSG00000239521		7	99798276	99869837	non-DEG	97.8252	-0.123618	0.0615857	0.115577
ENSG00000239556		7	44024593	44029806	More.in.EUR	17.0453	0.280183	9.47e-06	4.22e-05
ENSG00000239626	RPSAP41	6	74000126	74000985	non-DEG	25.6688	0.0155157	0.768765	0.844299
ENSG00000239665		10	13652047	13710299	non-DEG	217.642	0.0601843	0.332469	0.458884
ENSG00000239672	NME1	17	49230897	49239789	More.in.EUR	3999.84	0.193741	0.000122919	0.000446812
ENSG00000239697	TNFSF12	17	7452208	7464925	non-DEG	262.651	-0.0928538	0.221232	0.333221
ENSG00000239704	CDRT4	17	15339332	15406922	More.in.EUR	37.6783	0.516721	0.000192295	0.000673418
ENSG00000239713	APOBEC3G	22	39436924	39483748	non-DEG	3356.72	0.0288807	0.288401	0.410795
ENSG00000239732	TLR9	3	52255096	52273183	More.in.YRI	173.716	-0.812576	2.81e-12	3.26e-11
ENSG00000239779	WBP1	2	74685456	74688018	non-DEG	732.769	0.0325418	0.41061	0.538749
ENSG00000239789	MRPS17	7	56019512	56024192	More.in.EUR	529.439	0.209857	2.97e-08	1.95e-07
ENSG00000239857	GET4	7	916189	936073	non-DEG	899.279	-0.0141142	0.706807	0.798871
ENSG00000239900	ADSL	22	40742507	40786467	non-DEG	3042.62	0.0719929	0.0270864	0.0569734
ENSG00000239951	IGKV3-20	2	89442057	89442643	non-DEG	4900.03	-0.301396	0.291878	0.414554
ENSG00000239969		7	102004609	102021080	More.in.EUR	40.2743	0.192229	0.00160004	0.00459863
ENSG00000240007		1	143719704	143721519	non-DEG	16.7362	0.0391744	0.588466	0.701871
ENSG00000240021	TEX35	1	178482212	178517734	non-DEG	15.2362	0.107761	0.152166	0.246937
ENSG00000240024	LINC00888	3	183165396	183173801	non-DEG	46.3248	-0.143457	0.158811	0.255475
ENSG00000240038	AMY2B	1	104096437	104122156	More.in.EUR	176.625	0.790405	9.38e-21	3.11e-19
ENSG00000240041	IGHJ4	14	106330425	106330470	More.in.YRI	434.344	-0.585591	0.00960776	0.0229082
ENSG00000240184	PCDHGC3	5	140855580	140892542	non-DEG	189.991	-0.27073	0.0480237	0.0932627
ENSG00000240225	ZNF542	19	56879468	56891197	More.in.EUR	177.15	0.287088	0.000406841	0.00132975
ENSG00000240230	COX19	7	938415	1015235	More.in.YRI	580.659	-0.248621	4.54e-07	2.48e-06
ENSG00000240303	ACAD11	3	132276982	132379567	More.in.EUR	820.123	0.467953	2.08e-20	6.6e-19
ENSG00000240342	RPS2P5	12	118683877	118684807	non-DEG	2332.06	0.0411839	0.758093	0.837351
ENSG00000240344	PPIL3	2	201735630	201754026	More.in.EUR	696.342	0.611041	5.55e-40	1.46e-37
ENSG00000240356	RPL23AP7	2	114368079	114384667	More.in.EUR	274.736	0.675886	2.86e-48	1.5e-45
ENSG00000240370	RPL13P5	12	6982553	6993905	non-DEG	33.0495	-0.00711641	0.855458	0.906005
ENSG00000240429	LRRFIP1P1	3	178976816	178979061	More.in.YRI	47.3109	-0.330598	7.71e-06	3.48e-05
ENSG00000240445	FOXO3B	17	18574259	18576186	More.in.YRI	33.2059	-0.69928	5.15e-18	1.23e-16
ENSG00000240505	TNFRSF13B	17	16832849	16875432	non-DEG	5037.44	0.0670741	0.149975	0.244015
ENSG00000240682	ISY1	3	128846258	128880136	non-DEG	1271.81	0.0148015	0.580413	0.695461
ENSG00000240771	ARHGEF25	12	58003963	58013162	non-DEG	153.089	0.173865	0.0332639	0.0680882
ENSG00000240809		3	76483169	76484579	non-DEG	20.5274	-0.109631	0.0642195	0.119774
ENSG00000240849	TMEM189	20	48697663	48770335	non-DEG	571.448	-0.0142739	0.585747	0.699535
ENSG00000240857	RDH14	2	18735989	18741946	non-DEG	421.034	0.0305776	0.238165	0.353187
ENSG00000240891	PLCXD2	3	111393523	111565294	More.in.YRI	20.0301	-0.741838	4.19e-13	5.42e-12
ENSG00000240972	MIF	22	24236191	24237414	non-DEG	8286.26	0.207208	0.087337	0.155629
ENSG00000241015	TPM3P9	19	53935237	53947923	non-DEG	322.944	-0.0567423	0.255816	0.373761
ENSG00000241043	GVQW1	9	32566787	32568619	More.in.YRI	36.258	-0.227679	4.25e-07	2.34e-06
ENSG00000241057		7	44001189	44012924	More.in.EUR	19.3386	0.291055	0.00040093	0.00131288
ENSG00000241058	NSUN6	10	18834490	18940551	More.in.EUR	368.95	0.265274	1.24e-18	3.17e-17
ENSG00000241127	YAE1D1	7	39605975	39649919	More.in.EUR	139.024	0.280573	1.34e-20	4.37e-19
ENSG00000241170		11	74587331	74631067	More.in.EUR	20.8421	0.35774	7.13e-07	3.79e-06
ENSG00000241258	CRCP	7	65579591	65619555	More.in.YRI	969.338	-0.24343	3.34e-14	4.92e-13
ENSG00000241351	IGKV3-11	2	89326668	89327228	non-DEG	3223.07	0.367469	0.234028	0.348095
ENSG00000241360	PDXP	22	38054734	38062941	More.in.EUR	518.37	0.247334	0.000495811	0.00159139
ENSG00000241399	CD302	2	160625364	160654753	More.in.EUR	87.3954	0.321011	1.75e-06	8.73e-06
ENSG00000241468	ATP5J2	7	99046098	99063954	non-DEG	2696.11	0.128118	0.000265368	0.000904203
ENSG00000241549	GUSBP2	6	26839263	26924333	non-DEG	29.4873	0.0454955	0.685064	0.780622
ENSG00000241553	ARPC4	3	9834179	9849410	non-DEG	5935.91	-0.111624	0.00314433	0.00846636
ENSG00000241634		3	108262214	108262722	non-DEG	21.5131	-0.0617661	0.421436	0.549708
ENSG00000241635	UGT1A8	2	234526291	234681956	non-DEG	16.4062	0.0990961	0.172493	0.273013
ENSG00000241685	ARPC1A	7	98923521	98985787	More.in.EUR	1561.7	0.173451	1.75e-08	1.2e-07
ENSG00000241697	TMEFF1	9	103204560	103339918	non-DEG	17.7157	-0.105283	0.41079	0.538931
ENSG00000241837	ATP5O	21	35275757	35288284	More.in.EUR	5071.78	0.266801	3.25e-18	7.91e-17
ENSG00000241839	PLEKHO2	15	65134088	65160206	More.in.YRI	1501.2	-0.297236	6.18e-19	1.62e-17
ENSG00000241852	C8orf58	8	22457114	22461663	More.in.EUR	113.763	0.143114	0.000554212	0.00175967
ENSG00000241878	PISD	22	32014477	32058418	More.in.YRI	1459.96	-0.149928	1.73e-07	1.01e-06
ENSG00000241935	HOGA1	10	99344080	99372559	More.in.YRI	22.8203	-0.454391	0.00016514	0.000585278
ENSG00000241945	PWP2	21	45527171	45551063	non-DEG	1367.8	-0.132276	1.42e-06	7.2e-06
ENSG00000241962	C2orf15	2	99757948	99939204	non-DEG	766.736	-0.0894313	0.000130058	0.00046992
ENSG00000241973	PI4KA	22	21061979	21213705	non-DEG	2710.66	-0.0263353	0.344959	0.4719
ENSG00000241978	AKAP2	9	112542769	112934792	More.in.YRI	6172.03	-0.18851	9.26e-06	4.13e-05
ENSG00000242028	HYPK	15	44088340	44095241	More.in.EUR	134.341	0.207331	0.000166557	0.000589587
ENSG00000242071	RPL7AP6	14	70352057	70352869	non-DEG	30.1443	0.132443	0.034877	0.0709803
ENSG00000242076	IGKV1-33	2	89567758	89568263	More.in.EUR	2106.97	1.1701	0.000594015	0.00187538
ENSG00000242110	AMACR	5	33986283	34008220	non-DEG	276.77	-0.0738026	0.16951	0.269104
ENSG00000242114	MTFP1	22	30821518	30825045	More.in.EUR	1795.08	0.169268	0.000114113	0.000417698
ENSG00000242150		1	201489184	201489677	More.in.YRI	29.1982	-0.249448	7.43e-07	3.94e-06
ENSG00000242193		1	177975271	178007085	non-DEG	14.1834	-0.122094	0.124411	0.209291
ENSG00000242247	ARFGAP3	22	43192508	43254112	More.in.EUR	1783.38	0.166804	1.94e-06	9.62e-06
ENSG00000242259	C22orf39	22	19338891	19435755	More.in.EUR	310.083	0.142233	2.72e-08	1.79e-07
ENSG00000242261		7	127946702	127947731	non-DEG	16.0299	0.0950722	0.331053	0.45758
ENSG00000242265	PEG10	7	94285637	94299007	non-DEG	1930.52	-0.0287928	0.765922	0.842292
ENSG00000242294	STAG3L5P	7	99933702	99949523	More.in.YRI	196.311	-0.254037	3.42e-06	1.63e-05
ENSG00000242299		3	101295333	101295791	non-DEG	17.2889	-0.00955886	0.899731	0.936113
ENSG00000242338	BMS1P4	10	75475601	75490227	non-DEG	94.3879	-0.018436	0.75176	0.83316
ENSG00000242372	EIF6	20	33866714	33872788	More.in.EUR	2576.47	0.195783	1.63e-07	9.57e-07
ENSG00000242384	TBC1D3H	17	34581086	34808061	non-DEG	18.366	-0.0960226	0.447954	0.574973
ENSG00000242444		12	4218827	4227298	non-DEG	63.7457	-0.0033374	0.971439	0.98147
ENSG00000242472	IGHJ5	14	106330024	106330072	More.in.YRI	243.442	-0.676604	0.00147139	0.00426913
ENSG00000242485	MRPL20	1	1337288	1342693	non-DEG	1776.06	0.10924	0.00704646	0.0174123
ENSG00000242550	SERPINB10	18	61564408	61603345	non-DEG	450.236	0.0025366	0.984814	0.990252
ENSG00000242588		7	128171752	128269512	More.in.YRI	241.478	-0.459182	6.98e-12	7.66e-11
ENSG00000242612	DECR2	16	451826	462487	non-DEG	150.336	0.0930298	0.138961	0.229052
ENSG00000242615		19	12252621	12254137	More.in.EUR	53.6969	0.424707	3.13e-11	3.16e-10
ENSG00000242616	GNG10	9	114423615	114432526	non-DEG	449.87	0.0552636	0.1177	0.199976
ENSG00000242689	CNTF	11	58390146	58393198	non-DEG	20.1984	0.0300095	0.668913	0.767823
ENSG00000242779	ZNF702P	19	53471504	53541151	More.in.EUR	28.8336	0.364588	7.09e-05	0.000270814
ENSG00000242802	AP5Z1	7	4815253	4833943	non-DEG	774.814	0.0222499	0.766598	0.842924
ENSG00000242852	ZNF709	19	12571998	12624668	non-DEG	88.5204	0.101326	0.115547	0.196983
ENSG00000242887	IGHJ3	14	106330797	106330845	non-DEG	102.019	0.1476	0.618193	0.727239
ENSG00000242948	EPS15P1	7	46820971	46823041	More.in.EUR	43.2292	1.34864	4.44e-28	3.67e-26
ENSG00000242950	ERVW-1	7	92097694	92107300	non-DEG	92.3288	0.0182939	0.756015	0.83618
ENSG00000243056	EIF4EBP3	5	139927251	139929163	More.in.EUR	85.1319	0.708634	1.4e-12	1.68e-11
ENSG00000243147	MRPL33	2	27994584	28210954	non-DEG	557.417	-0.0738039	0.00806011	0.0196103
ENSG00000243156	MICAL3	22	18270415	18507325	non-DEG	660.621	0.0214634	0.804173	0.870858
ENSG00000243199		4	66439177	66440046	More.in.EUR	381.243	0.318743	0.0216107	0.0466725
ENSG00000243207	PPAN-P2RY11	19	10216899	10225456	More.in.YRI	174.312	-0.287789	0.00326969	0.00877327
ENSG00000243238	IGKV2-30	2	89544264	89545079	non-DEG	982.672	0.601247	0.108598	0.187317
ENSG00000243244	STON1	2	48756522	48826025	More.in.EUR	19.5024	0.566022	2.06e-12	2.43e-11
ENSG00000243251	PGBD3	10	50723151	50747086	More.in.EUR	67.7468	0.434743	5.48e-11	5.38e-10
ENSG00000243302		7	128291239	128292388	More.in.YRI	243.215	-0.220989	7.34e-06	3.32e-05
ENSG00000243317	C7orf73	7	135347244	135378166	More.in.EUR	1320.73	0.190249	2.37e-12	2.77e-11
ENSG00000243323	PTPRVP	1	202137179	202158583	More.in.EUR	30.3548	0.463169	8.79e-06	3.94e-05
ENSG00000243335	KCTD7	7	66093868	66276446	More.in.YRI	666.257	-0.285203	9.61e-08	5.86e-07
ENSG00000243364	EFNA4	1	155036207	155042029	non-DEG	115.236	-0.0764771	0.0608471	0.114363
ENSG00000243406	MRPS31P5	13	52741844	52768600	More.in.EUR	168.646	0.138843	0.0106457	0.0250864
ENSG00000243414	TICAM2	5	114914339	114961876	non-DEG	242.512	0.117063	0.0552952	0.105317
ENSG00000243417		4	153472429	153473516	More.in.EUR	24.9791	0.278384	0.000185436	0.000651224
ENSG00000243444	PALM2	9	112403068	112713755	More.in.YRI	18.1177	-0.337718	1.51e-05	6.5e-05
ENSG00000243449	C4orf48	4	2043689	2045697	non-DEG	30.9814	0.276858	0.228458	0.341554
ENSG00000243452	NBPF15	1	148555979	148596267	More.in.EUR	701.636	0.687069	1.49e-34	2.38e-32
ENSG00000243466	IGKV1-5	2	89246819	89247475	More.in.YRI	3721.56	-0.858011	0.00601152	0.0151228
ENSG00000243477	NAT6	3	50333833	50336852	non-DEG	86.4339	-0.0326009	0.487721	0.612437
ENSG00000243554		7	97598317	97601566	non-DEG	51.6016	0.157373	0.0794557	0.143437
ENSG00000243566	UPK3B	7	76139745	76648340	More.in.YRI	15.7719	-0.758501	3.92e-15	6.52e-14
ENSG00000243646	IL10RB	21	34638663	34669539	non-DEG	1480.79	-0.101353	0.000276683	0.000937881
ENSG00000243660	ZNF487	10	43932282	43991517	More.in.YRI	33.5928	-0.179102	0.00306551	0.00826771
ENSG00000243667	WDR92	2	68350068	68384692	More.in.EUR	443.288	0.149479	4.29e-09	3.2e-08
ENSG00000243678	NME1-NME2	17	49230920	49249108	More.in.EUR	9233.84	0.271508	4.27e-12	4.82e-11
ENSG00000243679		7	128294023	128294776	non-DEG	73.8069	-0.0181901	0.847712	0.900785
ENSG00000243696		3	52847298	52869745	More.in.YRI	66.3369	-0.37577	1.03e-05	4.57e-05
ENSG00000243708	PLA2G4B	15	42120283	42140345	More.in.EUR	75.6387	0.271564	0.006168	0.015463
ENSG00000243710	WDR65	1	43637820	43720029	More.in.EUR	263.57	0.572144	1.04e-07	6.28e-07
ENSG00000243716	NPIPB5	16	22490442	22547842	non-DEG	2937.42	-0.120078	0.0919981	0.162598
ENSG00000243725	TTC4	1	55181495	55208330	non-DEG	810.49	0.0396028	0.136031	0.225292
ENSG00000243742	RPLP0P2	11	61382508	61406921	More.in.EUR	19.2242	0.249711	0.000118272	0.000431534
ENSG00000243749	ZMYM6NB	1	35447136	35450954	More.in.EUR	394.37	0.31934	2.22e-17	4.89e-16
ENSG00000243789	JMJD7	15	42120283	42129779	non-DEG	164.92	0.119144	0.00190798	0.00538278
ENSG00000243811	APOBEC3D	22	39410368	39429281	non-DEG	892.242	-0.115871	0.000103126	0.000380723
ENSG00000243927	MRPS6	21	35445524	35515334	More.in.EUR	1816.44	0.161783	1.01e-08	7.12e-08
ENSG00000243943	ZNF512	2	27805897	27858041	non-DEG	1051.58	0.0134461	0.61186	0.722024
ENSG00000243970	PPIEL	1	39997510	40024379	non-DEG	24.7058	0.215448	0.0573501	0.108576
ENSG00000243989	ACY1	3	52009066	52023213	More.in.EUR	491.962	0.233086	1.07e-07	6.49e-07
ENSG00000244005	NFS1	20	34255977	34287281	non-DEG	814.62	-0.000955658	0.971178	0.981319
ENSG00000244026	FAM86DP	3	75470703	75484261	non-DEG	142.823	0.128222	0.00471301	0.0121739
ENSG00000244038	DDOST	1	20978270	20988000	non-DEG	5840.3	-0.112352	1.41e-05	6.1e-05
ENSG00000244045	TMEM199	17	26684604	26708716	non-DEG	320.395	-0.131404	0.00108846	0.00325161
ENSG00000244115	DNAJC25-GNG10	9	114393666	114432509	non-DEG	67.6903	0.127887	0.201895	0.309553
ENSG00000244116	IGKV2-28	2	89521179	89521942	More.in.EUR	1497.15	1.25212	0.000510169	0.00163387
ENSG00000244119	PDCL3P4	3	101431316	101432035	More.in.EUR	24.9652	0.497789	1.14e-07	6.85e-07
ENSG00000244165	P2RY11	19	10222214	10226048	More.in.YRI	564.047	-0.230659	8.53e-05	0.000320437
ENSG00000244187	TMEM141	9	139685807	139687709	non-DEG	455.473	0.123686	0.00239565	0.00661206
ENSG00000244257	PKD1P1	16	16404198	16428047	non-DEG	288.04	-0.227177	0.139747	0.230202
ENSG00000244270	RPL32P29	14	50044110	50044512	non-DEG	152.762	-0.0834912	0.138566	0.228529
ENSG00000244274	DBNDD2	20	44034697	44039250	More.in.EUR	141.716	0.505903	0.00016642	0.000589255
ENSG00000244291	C7orf13	7	156431057	156433348	More.in.EUR	122.241	0.472939	1.23e-15	2.18e-14
ENSG00000244398		11	16996240	16996560	non-DEG	1921.77	0.276314	0.0653068	0.121464
ENSG00000244405	ETV5	3	185764097	185828107	More.in.YRI	474.392	-0.54116	3.58e-13	4.66e-12
ENSG00000244437	IGKV3-15	2	89384673	89385283	More.in.EUR	3016.16	0.910876	0.00692564	0.0171331
ENSG00000244462	RBM12	20	34236847	34252878	More.in.YRI	3347.84	-0.286504	2.67e-12	3.1e-11
ENSG00000244480		7	30562759	30564151	More.in.EUR	28.309	0.69456	1.2e-17	2.75e-16
ENSG00000244509	APOBEC3C	22	39410088	39416357	non-DEG	5578.03	-0.0711233	0.0128514	0.0295876
ENSG00000244556	ODCP	7	128668943	128670581	non-DEG	14.9589	-0.117411	0.0963674	0.16918
ENSG00000244560		7	148982372	148994403	non-DEG	47.0792	0.0423912	0.635337	0.740925
ENSG00000244563		2	128604310	128604658	More.in.EUR	69.213	0.256771	0.00767062	0.0187759
ENSG00000244617	ASPRV1	2	70187226	70189397	More.in.EUR	24.5202	0.878767	1.35e-40	3.85e-38
ENSG00000244627		22	38731767	38794934	More.in.EUR	149.817	0.139309	0.00920288	0.0220713
ENSG00000244682	FCGR2C	1	161551129	161575452	non-DEG	213.048	0.133683	0.235417	0.349824
ENSG00000244687	UBE2V1	20	48697661	48732496	non-DEG	4436.24	0.00841698	0.684023	0.779966
ENSG00000244693	CTAGE8	7	143963794	143966381	non-DEG	19.3719	0.210112	0.353514	0.480503
ENSG00000244754	N4BP2L2	13	33006554	33112970	More.in.EUR	1554.03	0.191575	5.67e-07	3.06e-06
ENSG00000245317		5	179286013	179288283	More.in.EUR	23.5137	0.218371	0.000450057	0.0014581
ENSG00000245680	ZNF585B	19	37672481	37709055	non-DEG	269.403	-0.0331684	0.511389	0.634739
ENSG00000245888		16	27279526	27301813	non-DEG	24.6687	0.147663	0.11116	0.190941
ENSG00000245958		4	120375946	120473180	non-DEG	283.684	-0.0194416	0.644515	0.74875
ENSG00000246082	NUDT16P1	3	131080742	131083966	More.in.EUR	161.894	0.286743	0.016028	0.0358926
ENSG00000246366		8	71520812	71575514	More.in.EUR	42.1655	0.213067	0.00075678	0.00233911
ENSG00000246575		2	85542164	85543652	non-DEG	25.3601	-0.153412	0.0675305	0.124972
ENSG00000246596		5	177046060	177099210	non-DEG	29.3182	-0.00619299	0.928293	0.954575
ENSG00000246705	H2AFJ	12	14927270	14930936	More.in.YRI	235.144	-0.319623	0.000389956	0.00128063
ENSG00000246922	UBAP1L	15	65385338	65407535	More.in.EUR	90.7271	0.279808	5.78e-05	0.000223952
ENSG00000247077	PGAM5	12	133287405	133299228	More.in.YRI	1634.57	-0.169574	1.22e-05	5.34e-05
ENSG00000247121		5	96149731	96271513	More.in.EUR	51.3822	0.165292	0.00168032	0.00480199
ENSG00000247315		20	278214	280961	non-DEG	775.928	-0.0479565	0.256194	0.37423
ENSG00000247596	TWF2	3	52262626	52273276	non-DEG	1461.94	-0.00349006	0.937117	0.960185
ENSG00000247626	MARS2	2	198570087	198573113	More.in.YRI	566.584	-0.203697	5.07e-07	2.75e-06
ENSG00000247627	MTND4P12	5	134262350	134263726	More.in.YRI	83.4188	-0.983176	1.68e-06	8.4e-06
ENSG00000248098	BCKDHA	19	41884215	41930910	non-DEG	1986.02	0.0565781	0.266298	0.385595
ENSG00000248121	SMURF2P1	17	28927814	28942998	More.in.YRI	32.9313	-0.549843	5.67e-28	4.61e-26
ENSG00000248124	RRN3P1	16	21807951	21831731	More.in.YRI	175.055	-0.144133	0.0198354	0.0432695
ENSG00000248333	CDK11B	1	1570603	1590473	More.in.YRI	1205.18	-0.165801	1.08e-07	6.51e-07
ENSG00000248334	WHAMMP2	15	28982729	29002537	More.in.EUR	84.4672	0.423298	2.71e-10	2.41e-09
ENSG00000248375		4	53586248	53586998	More.in.EUR	15.4193	0.161208	0.0185019	0.0407026
ENSG00000248406		19	12490560	12494501	non-DEG	16.3811	0.348065	0.0331019	0.0677938
ENSG00000248458		1	67131547	67142710	non-DEG	36.5924	0.125518	0.0956975	0.168184
ENSG00000248483	POU5F2	5	93070508	93077343	non-DEG	31.3357	-0.0137307	0.836667	0.894142
ENSG00000248485	PCP4L1	1	161228517	161255240	non-DEG	33.7232	0.0621373	0.633801	0.739935
ENSG00000248487	ABHD14A	3	52005442	52015212	non-DEG	167.919	-0.0853533	0.0293013	0.060996
ENSG00000248527	MTATP6P1	1	569076	569756	non-DEG	11221.9	0.10196	0.173707	0.274521
ENSG00000248592	TMEM110-MUSTN1	3	52867137	52931578	More.in.YRI	93.9573	-0.419828	2.4e-06	1.17e-05
ENSG00000248593	DSTNP2	12	6993846	6994950	non-DEG	42.7258	0.0390422	0.338234	0.464835
ENSG00000248594		12	112277571	112279211	More.in.EUR	244.563	0.310382	1.63e-24	8.52e-23
ENSG00000248632		4	165889739	165891154	non-DEG	139.875	-0.131106	0.114979	0.196232
ENSG00000248643	RBM14-RBM4	11	66384097	66413940	non-DEG	42.668	-0.158313	0.0916619	0.162135
ENSG00000248712	CCDC153	11	119060347	119067479	More.in.EUR	25.1219	0.227341	5.56e-06	2.56e-05
ENSG00000248751		22	30681227	30695471	non-DEG	21.4209	0.183355	0.182102	0.285006
ENSG00000248835		1	54635333	54637997	non-DEG	160.105	0.0728211	0.0255632	0.0541385
ENSG00000248874	C5orf17	5	23951457	24178372	non-DEG	23.5148	0.180635	0.120158	0.203516
ENSG00000248919	ATP5J2-PTCD1	7	99017372	99063820	More.in.YRI	117.295	-0.162545	0.000136738	0.000491794
ENSG00000249072		4	78929666	78929842	non-DEG	3637.61	0.0625576	0.407977	0.536233
ENSG00000249087	C1orf213	1	23695490	23698332	More.in.EUR	56.7064	0.277753	0.00175777	0.00500206
ENSG00000249115	HAUS5	19	36103646	36116251	non-DEG	786.362	0.0321827	0.267862	0.387497
ENSG00000249264	EEF1A1P9	4	106405855	106407237	More.in.EUR	30.1924	0.270467	0.000457607	0.00147908
ENSG00000249316		8	11138873	11140010	More.in.EUR	24.4159	0.193851	0.014126	0.0321523
ENSG00000249319		7	65552756	65617228	More.in.YRI	60.5865	-0.314819	0.000252345	0.000864207
ENSG00000249437	NAIP	5	70264310	70320941	More.in.EUR	107.238	0.731844	1.05e-18	2.7e-17
ENSG00000249459	ZNF286B	17	18561742	18585575	More.in.YRI	62.6277	-0.424489	4.04e-07	2.23e-06
ENSG00000249471	ZNF324B	19	58962971	58969200	non-DEG	158.014	-0.0944522	0.00287058	0.00779649
ENSG00000249590		22	30805244	30824977	non-DEG	85.8313	0.0668348	0.790474	0.860394
ENSG00000249626		3	197361186	197362682	More.in.EUR	33.37	0.314127	0.000171468	0.000605657
ENSG00000249709	ZNF564	19	12636184	12662356	non-DEG	160.522	-0.0263452	0.513718	0.636606
ENSG00000249715	FER1L5	2	97308474	97370624	non-DEG	15.3319	0.0418893	0.588828	0.702239
ENSG00000249741		4	144832667	144833206	More.in.EUR	50.5281	0.439802	9.7e-06	4.31e-05
ENSG00000249855	EEF1A1P19	5	43495175	43496556	More.in.EUR	38.9861	0.24112	1.59e-05	6.8e-05
ENSG00000249863		4	37869913	37871599	non-DEG	26.2402	0.0476107	0.455103	0.581732
ENSG00000249915	PDCD6	5	271736	353971	non-DEG	2174.91	0.108631	7.21e-05	0.000275057
ENSG00000249936	RAC1P2	4	46725793	46726625	More.in.YRI	36.4606	-0.813205	0.000301289	0.00101434
ENSG00000250011	HMGB1P3	2	231379738	231380353	non-DEG	34.9922	0.132217	0.125185	0.210377
ENSG00000250017		5	45574692	45576714	non-DEG	28.9758	-0.00615191	0.931855	0.956884
ENSG00000250021	C15orf38-AP3S2	15	90377540	90456114	More.in.YRI	313.736	-0.147667	0.000632728	0.00198784
ENSG00000250067	YJEFN3	19	19627036	19648390	non-DEG	81.8078	0.0824008	0.166253	0.264977
ENSG00000250091	DNAH10OS	12	124410971	124419531	More.in.YRI	32.6805	-0.195885	0.00181039	0.00513453
ENSG00000250127		5	57837394	57854070	non-DEG	17.798	0.0593033	0.504755	0.628589
ENSG00000250151	ARPC4-TTLL3	3	9834766	9877085	More.in.YRI	222.588	-0.14406	0.000832782	0.00254612
ENSG00000250182	EEF1A1P13	5	14652047	14653438	More.in.YRI	110.605	-0.952704	4.61e-16	8.6e-15
ENSG00000250251	PKD1P6	16	15219099	15248421	More.in.YRI	177.972	-0.224941	0.00620323	0.015535
ENSG00000250305	KIAA1456	8	12803151	12889012	non-DEG	31.9051	0.106222	0.155746	0.251609
ENSG00000250317	SMIM20	4	25863452	25931435	More.in.EUR	339.448	0.208089	5.42e-07	2.93e-06
ENSG00000250462	LRRC37BP1	17	28956698	28964482	More.in.YRI	713.218	-0.284293	1.87e-27	1.43e-25
ENSG00000250479	CHCHD10	22	24108021	24110630	More.in.EUR	969.144	0.406837	1.05e-10	9.91e-10
ENSG00000250486	FAM218A	4	165878100	165880273	non-DEG	56.9804	0.0438487	0.509249	0.632803
ENSG00000250506	CDK3	17	73996987	74002080	non-DEG	116.568	-0.0164236	0.705871	0.79795
ENSG00000250517	LDHAL6CP	12	63397333	63400682	More.in.EUR	26.2622	0.229057	0.000355882	0.00117936
ENSG00000250562	RPL38P4	3	98243905	98244118	More.in.EUR	329.672	0.490198	2.49e-22	9.81e-21
ENSG00000250565	ATP6V1E2	2	46717889	46769696	non-DEG	203.806	-0.101816	0.00807421	0.0196417
ENSG00000250571	GLI4	8	144349603	144359101	non-DEG	157.403	0.0258563	0.629616	0.737094
ENSG00000250588	IQCJ-SCHIP1	3	158680024	159615155	non-DEG	26.7914	0.0423254	0.822828	0.884123
ENSG00000250654		12	54470622	54475687	More.in.YRI	18.05	-0.252919	0.00243245	0.00670444
ENSG00000250722	SEPP1	5	42799982	42887494	non-DEG	88.4986	-0.0191889	0.802221	0.869319
ENSG00000250771		4	154561320	154602332	non-DEG	19.5747	0.15333	0.0485641	0.094103
ENSG00000250869		8	68045789	68048146	non-DEG	22.7449	0.036197	0.56991	0.686546
ENSG00000250959	GLUD1P3	10	75490320	75497069	non-DEG	18.7861	0.179542	0.11326	0.193852
ENSG00000251046	ZNF969P	4	111337054	111339660	non-DEG	16.3402	0.0672442	0.354636	0.481571
ENSG00000251079	BMS1P2	10	47228366	47241942	non-DEG	99.4621	0.00196426	0.961942	0.975566
ENSG00000251196		5	10652323	10656037	More.in.YRI	379.609	-0.174992	0.00441714	0.0114627
ENSG00000251201	TMED7-TICAM2	5	114914339	114961858	More.in.YRI	72.5863	-0.380774	0.000427358	0.00139057
ENSG00000251209	LINC00923	15	98285448	98417780	non-DEG	49.2097	-0.0252378	0.646923	0.750632
ENSG00000251247	ZNF345	19	37341263	37403931	non-DEG	97.8251	0.130577	0.0131674	0.0302222
ENSG00000251369	ZNF550	19	58046625	58071231	non-DEG	333.274	0.0206862	0.693112	0.787703
ENSG00000251474	RPL32P3	3	129101765	129118498	More.in.YRI	263.159	-0.211254	4.65e-05	0.00018321
ENSG00000251546	IGKV1D-39	2	89901292	89901791	non-DEG	3407.74	-0.0329039	0.91211	0.943559
ENSG00000251595	ABCA11P	4	419224	467918	More.in.EUR	25.6623	0.393215	4.22e-09	3.16e-08
ENSG00000251634		5	70398725	70424580	non-DEG	37.5072	0.491526	0.0338926	0.0692454
ENSG00000251669	FAM86EP	4	3943487	3957146	More.in.EUR	73.3482	0.316678	3.68e-12	4.19e-11
ENSG00000253159	PCDHGA12	5	140810185	140892546	non-DEG	50.7566	-0.203908	0.173562	0.274325
ENSG00000253203	GUSBP3	5	68790040	69006341	More.in.EUR	102.301	0.529455	1.06e-18	2.72e-17
ENSG00000253250	C8orf88	8	91970865	91997485	More.in.EUR	206.527	0.42494	9.01e-05	0.000336489
ENSG00000253251		5	64920592	64926718	More.in.EUR	73.4685	0.451743	2.91e-18	7.1e-17
ENSG00000253276	CCDC71L	7	106297211	106301442	non-DEG	250.959	-0.0854623	0.0823918	0.147953
ENSG00000253305	PCDHGB6	5	140787770	140892546	More.in.EUR	22.2636	0.352776	0.00601772	0.0151354
ENSG00000253309	SERPINE3	13	51909909	51938871	More.in.EUR	86.5173	0.409471	1.22e-26	8.27e-25
ENSG00000253320		8	103876528	103990104	More.in.EUR	118.261	0.402839	1.89e-09	1.48e-08
ENSG00000253326		1	243218163	243219696	non-DEG	24.4524	-0.0489366	0.530497	0.651884
ENSG00000253520		5	178954225	178954514	non-DEG	17.6375	0.205997	0.103198	0.179415
ENSG00000253626	EIF5AL1	10	81272357	81276188	More.in.EUR	65.1648	1.19312	2.61e-23	1.17e-21
ENSG00000253633		8	103540968	103550896	More.in.EUR	125.834	0.350244	1.31e-07	7.84e-07
ENSG00000253710	ALG11	13	52586534	52603800	non-DEG	251.381	-0.0843431	0.0267765	0.0564166
ENSG00000253719	ATXN7L3B	12	74931551	74935223	non-DEG	2425.05	-0.0876037	1.35e-05	5.86e-05
ENSG00000253729	PRKDC	8	48685669	48872743	More.in.EUR	10393.9	0.175435	2.95e-05	0.000120534
ENSG00000253731	PCDHGA6	5	140753651	140892546	non-DEG	29.5432	0.00562235	0.962998	0.975982
ENSG00000253755	IGHGP	14	106130970	106136180	More.in.EUR	151.474	0.82573	0.000290735	0.00098155
ENSG00000253797	UTP14C	13	52598827	52607736	More.in.YRI	564.563	-0.185223	8.94e-07	4.69e-06
ENSG00000253816		5	69515745	69580686	non-DEG	18.3921	0.0815082	0.693163	0.787727
ENSG00000253831	ETV3L	1	157061836	157069600	More.in.EUR	60.2869	0.769847	5.79e-09	4.24e-08
ENSG00000253846	PCDHGA10	5	140792743	140892546	non-DEG	26.7768	-0.178665	0.113256	0.193852
ENSG00000253873	PCDHGA11	5	140800762	140891835	non-DEG	39.1193	-0.0644516	0.550422	0.669902
ENSG00000253882		7	143339348	143534026	More.in.EUR	752.353	0.244808	0.00070225	0.00218681
ENSG00000253910	PCDHGB2	5	140739703	140892546	non-DEG	24.3516	-0.241753	0.0371346	0.0748774
ENSG00000253953	PCDHGB4	5	140767452	140892546	non-DEG	33.5423	-0.125087	0.349837	0.476882
ENSG00000253981	ALG1L13P	8	8093525	8102189	More.in.YRI	29.3423	-0.264375	0.000198767	0.000693489
ENSG00000254004	ZNF260	19	37001597	37019562	non-DEG	399.292	0.00643713	0.91229	0.943707
ENSG00000254087	LYN	8	56792372	56923940	non-DEG	6499.9	-0.00644437	0.789116	0.859665
ENSG00000254093	PINX1	8	10622473	10697394	non-DEG	532.45	0.0908429	0.0169664	0.0377266
ENSG00000254122	PCDHGB7	5	140797427	140892546	non-DEG	20.0143	0.0695486	0.535887	0.656969
ENSG00000254184	TYW1B	7	72023729	72298777	non-DEG	33.8022	-0.128402	0.245607	0.361687
ENSG00000254198		8	42981138	42981540	More.in.YRI	31.5733	-0.613064	1.84e-15	3.17e-14
ENSG00000254206	NPIPB11	16	29392675	29415350	non-DEG	103.797	-0.120429	0.125677	0.211029
ENSG00000254352		8	79636031	79636371	More.in.YRI	72.915	-0.86592	2.19e-07	1.26e-06
ENSG00000254406		11	119692013	119692838	More.in.EUR	30.8646	0.834433	2.51e-16	4.86e-15
ENSG00000254413	CHKB-CPT1B	22	51007298	51021394	More.in.YRI	116.882	-0.263849	0.000187051	0.000656543
ENSG00000254415	SIGLEC14	19	52145806	52150054	non-DEG	62.4388	0.119472	0.371998	0.499995
ENSG00000254469		11	71576555	71639700	non-DEG	51.8405	-0.021515	0.55908	0.67664
ENSG00000254470	AP5B1	11	65543364	65548273	More.in.YRI	460.442	-0.460414	3.41e-18	8.29e-17
ENSG00000254503		19	17527840	17529097	More.in.YRI	31.1982	-0.217065	0.00100688	0.00303078
ENSG00000254505	CHMP4A	14	24678789	24683075	More.in.EUR	1774.01	0.187346	1.79e-10	1.63e-09
ENSG00000254531		4	102268937	102270040	non-DEG	27.3325	-0.00718843	0.935175	0.958796
ENSG00000254536		10	135204338	135233999	More.in.YRI	22.6883	-0.279748	0.0177114	0.0391649
ENSG00000254595		11	6509416	6510607	non-DEG	21.6006	-0.0881059	0.259313	0.377859
ENSG00000254614		11	64945077	64949305	non-DEG	38.1128	-0.0442366	0.489959	0.614668
ENSG00000254634		16	29437121	29465435	More.in.YRI	115.485	-0.170543	0.00900293	0.0216452
ENSG00000254673		8	42873567	42932477	non-DEG	40.749	-0.507439	0.0764217	0.138657
ENSG00000254681	PKD1P5	16	18458147	18495797	non-DEG	168.377	-0.220684	0.225512	0.338122
ENSG00000254685	FPGT	1	74663896	74699770	non-DEG	353.242	-0.101702	0.00531218	0.0135415
ENSG00000254692		14	24658363	24682679	non-DEG	195.487	0.0411809	0.765942	0.842292
ENSG00000254701		5	69435402	69503572	non-DEG	25.076	-0.0652826	0.67397	0.771601
ENSG00000254709	IGLL5	22	23229960	23238287	More.in.EUR	2789.37	0.698429	0.000302271	0.00101712
ENSG00000254726	MEX3A	1	156041804	156051789	More.in.EUR	78.9816	0.349738	0.000857065	0.00261518
ENSG00000254772	EEF1G	11	62327073	62342401	More.in.EUR	69921.6	0.20222	7.95e-08	4.91e-07
ENSG00000254783		11	85994969	85995710	non-DEG	30.4203	-0.0973127	0.0557015	0.105968
ENSG00000254838	GVINP1	11	6734767	6767670	More.in.YRI	771.447	-0.30013	6.46e-10	5.4e-09
ENSG00000254858	MPV17L2	19	18303992	18307758	non-DEG	328.476	0.0459392	0.347462	0.474607
ENSG00000254901	MEF2BNB	19	19287712	19303400	non-DEG	368.296	0.104726	0.00876798	0.0211501
ENSG00000254979		11	57154838	57191532	More.in.EUR	93.3459	0.679837	6.79e-15	1.09e-13
ENSG00000254986	DPP3	11	66247484	66277130	non-DEG	2281.78	-0.0513238	0.181934	0.284793
ENSG00000254995	STX16-NPEPL1	20	57226490	57290466	non-DEG	59.6244	0.111297	0.281068	0.402691
ENSG00000254996	ANKHD1-EIF4EBP3	5	139781493	139929154	More.in.EUR	995.152	0.502166	6.36e-09	4.63e-08
ENSG00000254999	BRK1	3	10157276	10168874	non-DEG	3052.17	0.0848081	0.0182788	0.0402829
ENSG00000255062		11	126164193	126174213	More.in.YRI	23.5147	-0.169098	0.00120523	0.00356633
ENSG00000255103	KIAA0754	1	39876151	39882154	More.in.YRI	39.7863	-0.444179	2.02e-06	1e-05
ENSG00000255112	CHMP1B	18	11851395	11854448	non-DEG	954.535	0.0763464	1.72e-05	7.3e-05
ENSG00000255150	EID3	12	104697517	104698980	More.in.EUR	47.3015	0.419781	1.72e-07	1.01e-06
ENSG00000255154		3	58303341	58303847	non-DEG	20.5899	0.0913425	0.453134	0.579989
ENSG00000255185		16	70044654	70099848	non-DEG	59.7877	-0.133795	0.0168937	0.037584
ENSG00000255200		11	64941588	64943941	non-DEG	21.196	0.0142556	0.839507	0.89606
ENSG00000255284		11	777578	784297	non-DEG	45.3987	0.137529	0.0331171	0.0678143
ENSG00000255302	EID1	15	49170083	49172380	non-DEG	3346.93	-0.0161114	0.517697	0.640441
ENSG00000255330		6	127759551	127840146	non-DEG	29.7497	-0.35152	0.0830812	0.148967
ENSG00000255339		10	102265385	102289638	non-DEG	28.0448	0.0969639	0.449004	0.576039
ENSG00000255346	NOX5	15	69222864	69355083	non-DEG	15.3554	0.173672	0.071496	0.13097
ENSG00000255398	HCAR3	12	123199303	123201439	non-DEG	47.4657	0.252558	0.0682877	0.126204
ENSG00000255423	EBLN2	3	73110810	73112488	non-DEG	26.4411	-0.083823	0.339049	0.465662
ENSG00000255439		16	31094760	31106277	non-DEG	26.3036	0.162508	0.106449	0.184082
ENSG00000255508	MIR3654	11	62327075	62359003	non-DEG	177.973	0.0125422	0.825237	0.885907
ENSG00000255526	NEDD8-MDP1	14	24683161	24701558	non-DEG	21.4355	0.0130185	0.948117	0.967211
ENSG00000255529	POLR2M	15	57884231	58074960	More.in.YRI	1257.23	-0.250856	9.88e-19	2.55e-17
ENSG00000255537		11	125365110	125369424	non-DEG	16.8662	0.0574551	0.458351	0.584513
ENSG00000255561	FDXACB1	11	111744780	111751967	non-DEG	153.399	0.0654772	0.103134	0.179319
ENSG00000255594		22	37621304	37622035	non-DEG	890.435	0.316931	0.283541	0.405393
ENSG00000255624		10	124639246	124658230	More.in.EUR	83.7335	0.341838	3.01e-06	1.45e-05
ENSG00000255633	MTRNR2L9	6	62284008	62284534	More.in.EUR	74.8575	0.211067	0.0219032	0.0472419
ENSG00000255757		12	128361544	128362061	non-DEG	29.5121	0.144349	0.0308289	0.0637611
