## Supplementary Tables S1-S5 for "Allele frequency differences of causal variants have a major impact on low cross-ancestry portability of PRS" (part 3 of 3)

### Sheet: TableS4 (continued)
gene	genename	Chromosome	start	end	DEG	baseMean	log2FoldChange	pvalue	padj
ENSG00000255769		15	82765134	82798350	More.in.EUR	69.3077	0.497998	1.83e-08	1.24e-07
ENSG00000255782		22	42090191	42092048	More.in.YRI	34.0181	-0.894714	0.00131786	0.00386429
ENSG00000255823	MTRNR2L8	11	10529434	10530723	More.in.EUR	18358	0.261567	6.69e-07	3.57e-06
ENSG00000255831		13	111291555	111292340	non-DEG	69.5953	0.25739	0.0960578	0.168704
ENSG00000255987		17	33841785	33842205	More.in.YRI	27.3413	-0.430984	1.54e-05	6.62e-05
ENSG00000255990		12	56385991	56388469	More.in.EUR	442.511	1.82041	3.33e-11	3.35e-10
ENSG00000256043	CTSO	4	156845270	156875069	More.in.YRI	181.161	-0.326771	6.98e-12	7.66e-11
ENSG00000256053	APOPT1	14	104029299	104073860	non-DEG	541.643	0.106512	0.00413051	0.0107947
ENSG00000256060	TRAPPC2P1	19	57874879	57876721	More.in.EUR	160.058	0.152447	9.94e-07	5.17e-06
ENSG00000256061	DYX1C1	15	55702723	55800432	More.in.EUR	23.5699	0.269531	1.39e-05	6e-05
ENSG00000256073	C21orf119	21	33765439	33766254	More.in.EUR	50.1098	0.411159	2.41e-10	2.16e-09
ENSG00000256087	ZNF432	19	52534632	52598991	More.in.EUR	302.603	0.139647	0.000132626	0.000478123
ENSG00000256223	ZNF10	12	133707161	133736051	non-DEG	133.999	0.100842	0.0422651	0.0836403
ENSG00000256229	ZNF486	19	20278037	20311299	More.in.EUR	96.6451	0.187473	0.00635898	0.0158747
ENSG00000256235	SMIM3	5	150157508	150176296	More.in.EUR	25.9316	0.36487	0.0192829	0.0422084
ENSG00000256269	HMBS	11	118955576	118964259	non-DEG	447.611	-0.0347046	0.372163	0.500097
ENSG00000256294	ZNF225	19	44616334	44637027	non-DEG	127.117	-0.0822027	0.0258645	0.0546795
ENSG00000256349		11	66276550	66301084	non-DEG	33.6539	0.46352	0.144697	0.236962
ENSG00000256379	TRAV8-5	14	22371257	22371778	non-DEG	50.9718	-0.142131	0.0355831	0.0722043
ENSG00000256383		19	35166998	35168486	More.in.EUR	36.6429	0.233912	1.23e-07	7.37e-07
ENSG00000256439		16	24930714	24932325	non-DEG	24.7234	0.0486613	0.844741	0.898975
ENSG00000256500		14	104029299	104152261	More.in.EUR	496.215	0.184604	0.00132168	0.0038746
ENSG00000256515	CCL3L3	17	34522268	34524157	More.in.YRI	135.288	-1.06151	8.97e-08	5.49e-07
ENSG00000256525	POLG2	17	62473902	62493154	More.in.EUR	187.925	0.176129	0.00296692	0.00803319
ENSG00000256537		12	11323963	11324164	non-DEG	13.9165	0.312349	0.0326819	0.0670436
ENSG00000256545		10	102121397	102123376	More.in.EUR	239.013	2.69044	6.29e-20	1.88e-18
ENSG00000256579		16	34232106	34232469	More.in.EUR	22.5037	0.559857	4.43e-11	4.39e-10
ENSG00000256591		11	61196692	61253294	non-DEG	340.552	0.089521	0.0059562	0.0149966
ENSG00000256594		12	9787188	9811008	More.in.EUR	329.319	0.188505	0.00210947	0.00588537
ENSG00000256604		7	102120179	102121095	More.in.EUR	36.8249	0.24542	5.72e-06	2.63e-05
ENSG00000256618	MTRNR2L1	17	22022437	22023991	More.in.EUR	11176.7	0.320694	1.52e-09	1.21e-08
ENSG00000256646		7	42948872	42971773	non-DEG	309.231	0.108027	0.00132015	0.00387056
ENSG00000256663		12	20704524	20705946	More.in.YRI	904.612	-0.307001	3.15e-09	2.4e-08
ENSG00000256664		12	69235726	69236164	More.in.EUR	168.573	0.161498	0.00777939	0.0189978
ENSG00000256667	KLRAP1	12	10741077	10752434	More.in.EUR	78.8307	0.351134	4.76e-07	2.6e-06
ENSG00000256683	ZNF350	19	52467596	52490109	More.in.EUR	184.507	0.23404	6.46e-06	2.95e-05
ENSG00000256771	ZNF253	19	19976695	20005483	non-DEG	238.12	-0.0818689	0.0791409	0.142938
ENSG00000256885		11	95556681	95557336	non-DEG	24.8618	-0.0790733	0.361805	0.489178
ENSG00000257026		16	14359347	14360629	More.in.EUR	43.3952	1.57598	2.65e-18	6.52e-17
ENSG00000257033		1	20976856	20977207	non-DEG	16.3759	-0.144591	0.045296	0.0887357
ENSG00000257093	KIAA1147	7	141356528	141401953	More.in.YRI	1604.22	-0.143787	0.00631284	0.0157752
ENSG00000257103	LSM14A	19	34663409	34720420	More.in.EUR	382.084	0.475758	5.12e-06	2.38e-05
ENSG00000257108	NHLRC4	16	616996	619495	non-DEG	22.9586	-0.0137831	0.873925	0.91803
ENSG00000257122	RRN3P3	16	22430090	22449036	non-DEG	174.682	-0.0768153	0.106724	0.18446
ENSG00000257218	GATC	12	120884241	120899389	More.in.YRI	511.958	-0.268268	1.8e-28	1.55e-26
ENSG00000257242	C12orf79	12	92378756	92536690	More.in.EUR	213.932	1.49188	8.95e-43	3.21e-40
ENSG00000257267	ZNF271	18	32870246	32890730	More.in.EUR	481.201	0.17315	1.88e-09	1.47e-08
ENSG00000257315	ZBED6	1	203765437	203769686	More.in.YRI	232.034	-0.857583	1.46e-15	2.55e-14
ENSG00000257365	FNTB	14	65381203	65529368	non-DEG	554.744	-0.098364	0.0019211	0.00541803
ENSG00000257390		12	56151059	56221330	More.in.EUR	48.1306	0.36237	0.0043803	0.0113784
ENSG00000257446	ZNF878	19	12154620	12167127	More.in.YRI	52.7005	-0.199886	0.00119597	0.00354171
ENSG00000257489		12	100566974	100593561	More.in.YRI	21.227	-0.462809	4.37e-11	4.34e-10
ENSG00000257591	ZNF625	19	12251032	12267546	non-DEG	55.6762	0.0243826	0.670176	0.768536
ENSG00000257594	GALNT4	12	89913185	89920039	More.in.YRI	143.609	-0.214392	0.0122939	0.0284639
ENSG00000257599	OVCH1-AS1	12	29542227	29640421	More.in.YRI	129.747	-0.22694	0.00976197	0.0232336
ENSG00000257704	PRR24	19	47778142	47778979	More.in.YRI	63.0368	-0.204538	0.00463072	0.0119696
ENSG00000257727	CNPY2	12	56703626	56710120	More.in.EUR	1029.29	0.157314	1.24e-05	5.42e-05
ENSG00000257800	FNBP1P1	2	74347807	74350345	More.in.YRI	35.9555	-0.33013	1.96e-05	8.28e-05
ENSG00000257923	CUX1	7	101458959	101927249	non-DEG	397.343	-0.0279874	0.749972	0.831706
ENSG00000257949	TEN1	17	73975301	73996667	non-DEG	306.022	-0.0700896	0.0698053	0.128402
ENSG00000257950	P2RX5-TAX1BP3	17	3566357	3599488	non-DEG	97.8093	-0.0882958	0.0936019	0.164966
ENSG00000257966	OLA1P3	12	56263832	56266386	More.in.EUR	29.5083	0.147369	0.0203534	0.0442523
ENSG00000258072		12	108297047	108297725	non-DEG	13.8232	0.121838	0.268742	0.388426
ENSG00000258289	CHURC1	14	65381079	65411309	More.in.EUR	1394.53	0.228846	1.24e-08	8.65e-08
ENSG00000258311		12	56109820	56118487	More.in.YRI	77.6014	-0.334341	3.24e-05	0.000131147
ENSG00000258315	C17orf49	17	6917814	6920844	More.in.EUR	2566.29	0.264924	9.58e-13	1.18e-11
ENSG00000258366	RTEL1	20	62289163	62328416	non-DEG	491.363	-0.0592057	0.1147	0.195856
ENSG00000258367		14	19339405	19345267	non-DEG	39.0929	-0.03101	0.717951	0.807658
ENSG00000258405	ZNF578	19	52956829	53015407	More.in.EUR	16.9467	0.362335	7.45e-05	0.00028343
ENSG00000258429	PDF	16	69362524	69364498	non-DEG	166.536	0.153411	0.274446	0.395087
ENSG00000258472		17	26782770	26941215	More.in.EUR	42.9142	0.153085	0.017316	0.0384096
ENSG00000258555	SPECC1L-ADORA2A	22	24666866	24838324	More.in.YRI	39.7013	-1.10693	2.4e-06	1.17e-05
ENSG00000258572		14	95982473	95984248	non-DEG	53.1959	-0.0194014	0.811463	0.875859
ENSG00000258588	TRIM6-TRIM34	11	5617955	5665628	More.in.EUR	79.1914	0.993351	0.00192258	0.00542105
ENSG00000258643	BCL2L2-PABPN1	14	23776044	23794578	More.in.YRI	78.4231	-0.264081	0.0150448	0.0339605
ENSG00000258653		14	74318674	74398981	non-DEG	26.1817	0.085974	0.394909	0.522988
ENSG00000258659	TRIM34	11	5640994	5665628	non-DEG	670.229	0.000477798	0.989801	0.993552
ENSG00000258664		1	179833916	179834311	More.in.YRI	20.8254	-0.415125	2e-05	8.42e-05
ENSG00000258674		19	19627036	19646885	non-DEG	20.4363	-0.0301082	0.592182	0.705277
ENSG00000258679		12	57216769	57268052	More.in.EUR	40.5609	0.514521	2.95e-13	3.88e-12
ENSG00000258790		14	35591755	35786680	non-DEG	116.476	0.0218261	0.692605	0.787264
ENSG00000258818	RNASE4	14	21152259	21168761	non-DEG	42.8534	0.130002	0.154171	0.249585
ENSG00000258838	ERCC6-PGBD3	10	50723247	50747584	More.in.YRI	41.2311	-0.313182	0.00236327	0.00653301
ENSG00000258839	MC1R	16	89978527	89987385	More.in.YRI	26.5814	-0.336614	5.15e-07	2.79e-06
ENSG00000258847		14	66424015	66471241	More.in.EUR	82.224	0.34587	3.86e-06	1.83e-05
ENSG00000258875		14	91709103	91717426	non-DEG	27.8597	-0.182526	0.0369644	0.074626
ENSG00000258890	CEP95	17	62502706	62538579	More.in.EUR	337.325	0.457562	5.5e-15	8.96e-14
ENSG00000258900	HNRNPCP1	14	58987941	58988706	More.in.EUR	40.1406	0.309172	1.94e-11	2.01e-10
ENSG00000258947		16	89987800	90005169	More.in.YRI	64.3424	-0.330206	0.0113918	0.0266412
ENSG00000259024	TVP23C-CDRT4	17	15339338	15466875	non-DEG	58.509	-0.0725737	0.681679	0.778014
ENSG00000259030	FPGT-TNNI3K	1	74663919	75009666	More.in.EUR	28.4313	0.433965	0.00142693	0.00415021
ENSG00000259040	BLOC1S5-TXNDC5	6	7881755	8064597	More.in.YRI	196.745	-0.60743	0.0138859	0.0316608
ENSG00000259075	POC1B-GALNT4	12	89913185	89920039	non-DEG	56.8758	-0.300142	0.116709	0.198666
ENSG00000259120	SMIM6	17	73642323	73644057	non-DEG	15.2901	-0.0290001	0.799253	0.867177
ENSG00000259132		14	23415479	23451467	non-DEG	131.56	-0.00755651	0.96645	0.978087
ENSG00000259171		14	21152746	21168735	non-DEG	17.2729	0.0146214	0.952396	0.969747
ENSG00000259205	PRKXP1	15	101093734	101099159	More.in.YRI	19.434	-0.50991	8.47e-07	4.45e-06
ENSG00000259207	ITGB3	17	45331212	45421658	non-DEG	500.095	0.197907	0.0821824	0.147648
ENSG00000259295	CSPG4P12	15	85734669	85757136	More.in.YRI	57.4048	-0.364495	0.000117556	0.000429223
ENSG00000259305	ZHX1-C8ORF76	8	124238431	124279627	More.in.EUR	59.8576	0.224748	7.29e-06	3.3e-05
ENSG00000259315		15	83394625	83407656	More.in.EUR	27.9596	0.571396	2.33e-11	2.38e-10
ENSG00000259316		15	64472547	64665980	More.in.YRI	18.016	-0.417929	7.88e-05	0.000297996
ENSG00000259328		15	82944773	82974312	non-DEG	92.6116	0.111639	0.192283	0.297776
ENSG00000259363		15	100347228	100417353	More.in.YRI	36.9777	-0.213072	0.0062961	0.0157435
ENSG00000259399	TGIF2-C20orf24	20	35202956	35240787	non-DEG	139.305	-0.0671121	0.538322	0.658998
ENSG00000259429	UBE2Q2P3	15	83023847	83088805	More.in.EUR	24.2287	0.400897	8e-08	4.94e-07
ENSG00000259431	THTPA	14	24025216	24029480	non-DEG	313.08	-0.131066	0.000302183	0.00101709
ENSG00000259472		15	83141718	83182928	More.in.EUR	75.1321	0.559137	1.36e-10	1.25e-09
ENSG00000259479		15	45118569	45176892	More.in.YRI	482.928	-0.338945	8.86e-09	6.31e-08
ENSG00000259494	MRPL46	15	89002707	89010650	More.in.EUR	648.865	0.235945	3.06e-13	4.02e-12
ENSG00000259529		14	24620427	24636611	non-DEG	78.5978	0.0623382	0.44787	0.574922
ENSG00000259562		15	78582869	78583563	non-DEG	19.3603	0.0327235	0.680718	0.777156
ENSG00000259642	C15orf37	15	80215113	80217194	More.in.YRI	46.5314	-0.187604	0.0215836	0.0466216
ENSG00000259658		15	102277302	102285913	More.in.EUR	56.3915	0.243294	0.000204779	0.000712757
ENSG00000259660	DNM1P47	15	102291235	102334505	More.in.YRI	80.5941	-0.749865	1.46e-13	2e-12
ENSG00000259674		15	59699162	59700353	More.in.YRI	272.023	-0.592466	4.17e-09	3.12e-08
ENSG00000259752		15	47425693	47426320	non-DEG	44.4099	0.101774	0.165462	0.264021
ENSG00000259781		15	71457109	71457754	More.in.EUR	2189.88	0.745605	2.74e-35	5.03e-33
ENSG00000259848		2	95533231	95613086	More.in.EUR	325.647	0.675528	9.29e-08	5.67e-07
ENSG00000259856	RAB43P1	16	46660316	46660904	More.in.YRI	28.971	-0.53896	4.09e-06	1.93e-05
ENSG00000259948		15	89744322	89744999	More.in.EUR	75.0254	0.796768	2.7e-21	9.45e-20
ENSG00000260027	HOXB7	17	46684594	46710934	non-DEG	82.8487	-0.0143961	0.842607	0.897433
ENSG00000260103		15	74770411	74782627	More.in.EUR	248.437	0.142982	6.82e-07	3.64e-06
ENSG00000260230	FRRS1L	9	111892573	111929571	non-DEG	22.5357	-0.00107921	0.987051	0.991551
ENSG00000260238	PMF1-BGLAP	1	156182773	156213123	non-DEG	46.3818	0.0277743	0.718428	0.807954
ENSG00000260266		15	74643109	74656961	non-DEG	33.048	0.00246109	0.964016	0.976453
ENSG00000260456	C16orf95	16	87117168	87351022	More.in.EUR	81.8243	0.159884	0.00451678	0.0117051
ENSG00000260537		16	70333097	70400163	non-DEG	70.7859	-0.0108784	0.943314	0.964349
ENSG00000260644	HERC2P5	16	32752635	32787517	More.in.EUR	22.457	0.458202	2.49e-10	2.23e-09
ENSG00000260916	CCPG1	15	55632230	55700708	non-DEG	737.354	0.104493	0.0408227	0.0812025
ENSG00000261052	SULT1A3	16	30205754	30215631	non-DEG	316.318	-0.157546	0.027374	0.0575276
ENSG00000261115	TMEM178B	7	140774032	141180180	More.in.EUR	65.9848	0.784143	5.39e-10	4.59e-09
ENSG00000261221	ZNF865	19	56116771	56128635	non-DEG	426.329	0.00701218	0.930773	0.95604
ENSG00000261556		16	70253477	70279519	More.in.EUR	128.287	0.399163	8.47e-13	1.05e-11
ENSG00000261599	HERC2P8	16	33105525	33140411	More.in.EUR	25.8919	0.346211	4.58e-07	2.5e-06
ENSG00000261609	GAN	16	81348557	81424489	More.in.EUR	450.823	0.175044	1.9e-06	9.46e-06
ENSG00000261611		16	71481503	71523214	non-DEG	24.1205	0.0880778	0.424502	0.552634
ENSG00000261732		16	1682260	1736716	More.in.YRI	18.8044	-0.351294	0.00164887	0.00472189
ENSG00000261740		16	29454551	29465972	More.in.EUR	583.413	0.142082	0.0193848	0.0423924
ENSG00000261796	ISY1-RAB43	3	128806418	128879879	More.in.YRI	878.799	-0.278259	1.02e-13	1.42e-12
ENSG00000261857	MIA	19	41277553	41283395	More.in.EUR	26.0697	0.552489	8.13e-05	0.000306693
ENSG00000261884		16	67963517	67969920	More.in.YRI	170.477	-0.176512	0.00299171	0.00809196
ENSG00000262209	PCDHGB3	5	140749831	140892546	non-DEG	21.1679	-0.301983	0.023723	0.0507042
ENSG00000262246	CORO7	16	4404543	4475706	non-DEG	1954.51	0.0926657	0.0308362	0.0637712
ENSG00000262304		17	3468738	3539543	non-DEG	96.0577	0.175914	0.117849	0.200191
ENSG00000262333	HNRNPA1P16	17	2210055	2211009	non-DEG	21.5785	-0.0253629	0.647852	0.751543
ENSG00000262587		16	25043202	25069430	More.in.EUR	19.9453	0.471585	1.06e-08	7.48e-08
ENSG00000262621		16	3415099	3536960	non-DEG	161.391	0.0379253	0.65372	0.756042
ENSG00000262664	OVCA2	17	1945327	1946724	non-DEG	662.602	-0.0300649	0.45147	0.578495
ENSG00000262814	MRPL12	17	79670387	79674556	More.in.EUR	2111.46	0.1809	0.000237	0.000814742
ENSG00000262943	ALOX12P2	17	6757180	6857426	non-DEG	85.8183	-0.185624	0.100701	0.175753
ENSG00000263002	ZNF234	19	44645710	44663156	non-DEG	264.264	0.0510232	0.194304	0.300179
ENSG00000263006	ROCK1P1	18	109065	122219	More.in.EUR	35.0483	0.632639	5.81e-08	3.66e-07
ENSG00000263136		16	29827832	29831438	More.in.YRI	597.377	-0.174107	0.000352963	0.00117058
ENSG00000263142	LRRC37A17P	17	45055847	45131935	More.in.YRI	172.702	-0.350048	5.51e-15	8.98e-14
ENSG00000263264		19	7413848	7448271	More.in.YRI	60.2719	-0.949216	5e-19	1.32e-17
ENSG00000263809		17	8271956	8286505	More.in.EUR	37.5506	0.178836	0.0036602	0.00969118
ENSG00000263812	LINC00908	18	74240612	74322925	More.in.EUR	162.436	0.380366	0.00166419	0.00475899
ENSG00000264057		17	62923752	62930321	More.in.EUR	23.1728	0.245647	0.00514822	0.0131729
ENSG00000264058		17	38785049	38821393	non-DEG	66.0948	0.107331	0.0206809	0.0448935
ENSG00000264070	DND1P1	17	43663237	43664295	non-DEG	17.6269	-0.0613539	0.469521	0.595715
ENSG00000264278		18	74506688	74534251	More.in.YRI	25.7211	-0.227543	0.00831188	0.0201593
ENSG00000264281		5	55240458	55240856	non-DEG	49.2846	0.135121	0.0440125	0.0866601
ENSG00000264364	DYNLL2	17	56160776	56172897	non-DEG	2506.42	0.0165664	0.574705	0.690642
ENSG00000264538		17	29036317	29117926	More.in.EUR	293.412	0.208666	2.77e-06	1.34e-05
ENSG00000265118		17	29632231	29645849	More.in.YRI	26.5522	-0.794108	4.67e-05	0.000183846
ENSG00000265188		18	5240254	5241166	non-DEG	37.3039	-0.159051	0.038661	0.0775675
ENSG00000265590		21	33951132	33984591	More.in.EUR	121.582	0.324682	0.00180527	0.00512223
ENSG00000265681	RPL17	18	47014851	47018906	More.in.EUR	28579.7	0.257011	3.66e-17	7.87e-16
ENSG00000265817	FSBP	8	95390605	95449180	non-DEG	184.775	0.0149422	0.837203	0.89451
ENSG00000266086		17	56066399	56082614	More.in.EUR	217.116	0.881881	5.8e-26	3.6e-24
ENSG00000266173	STRADA	17	61780192	61819330	non-DEG	1197.38	-0.0568821	0.00331635	0.00888053
ENSG00000266208		17	38516907	38520945	More.in.EUR	36.3148	0.386562	4.21e-07	2.32e-06
ENSG00000266405	CBX3P2	18	2652169	2655394	More.in.EUR	29.5078	0.262419	1.14e-05	5.02e-05
ENSG00000266714	MYO15B	17	73584139	73622929	non-DEG	26.0788	0.0430822	0.724366	0.812171
ENSG00000266777	SH3GL1P1	17	30366993	30369847	More.in.YRI	16.0322	-0.382402	3.86e-05	0.000154269
ENSG00000266865		17	29335515	29420145	More.in.EUR	29.1988	0.372122	3.42e-13	4.46e-12
ENSG00000266967	AARSD1	17	41102543	41116515	non-DEG	752.441	0.00543057	0.861178	0.909642
ENSG00000267022		19	44529506	44591471	non-DEG	27.0828	-0.0332054	0.823853	0.884837
ENSG00000267023	LRRC37A16P	17	66121918	66148609	More.in.YRI	36.9952	-0.499237	2.96e-05	0.000120976
ENSG00000267029		19	197955	200775	More.in.EUR	26.4706	0.710404	4.28e-10	3.68e-09
ENSG00000267041	ZNF850	19	37205285	37263727	More.in.YRI	165.986	-0.189485	0.00372694	0.00985098
ENSG00000267059		19	1578338	1605444	non-DEG	172.392	-0.202925	0.411047	0.539107
ENSG00000267060	PTGES3L	17	41120105	41132545	More.in.EUR	88.9643	0.597439	1.8e-24	9.31e-23
ENSG00000267102		17	33736621	33737247	non-DEG	37.9186	-0.0658837	0.373586	0.501409
ENSG00000267106	C19orf82	19	9731967	9756572	non-DEG	123.548	-0.0734334	0.136772	0.226225
ENSG00000267120		19	36230153	36236333	non-DEG	84.4413	0.138819	0.0780868	0.141306
ENSG00000267216		19	58790332	58826563	non-DEG	951.416	0.0159745	0.518506	0.641116
ENSG00000267260		19	37264055	37267980	More.in.EUR	38.9188	0.231783	0.00081782	0.00250464
ENSG00000267270		18	77905807	77936315	More.in.EUR	39.2256	0.336484	8.01e-05	0.000302752
ENSG00000267281		12	53900472	54019763	non-DEG	24.3032	-0.0048374	0.940914	0.962759
ENSG00000267303		19	10426147	10431354	More.in.EUR	619.247	0.392344	0.00751225	0.0184192
ENSG00000267323	SLC25A1P5	19	28296331	28297113	More.in.EUR	40.5656	0.206544	6.38e-05	0.00024563
ENSG00000267368	UPK3BL	7	102277472	102283238	non-DEG	296.163	-0.099132	0.338053	0.464683
ENSG00000267369		17	33825237	33826194	non-DEG	113.978	0.142269	0.14324	0.235143
ENSG00000267426		17	73894726	73926210	non-DEG	21.5407	0.0619357	0.494638	0.619084
ENSG00000267496	FAM215A	17	41994576	41995326	non-DEG	16.4262	0.104796	0.157971	0.254427
ENSG00000267500		19	11759179	11763692	More.in.YRI	24.3726	-0.379556	2.25e-11	2.3e-10
ENSG00000267508	ZNF285	19	44886459	44905774	non-DEG	38.1777	0.180474	0.129983	0.21716
ENSG00000267534	S1PR2	19	10334520	10341948	More.in.YRI	209.541	-0.348227	4.9e-08	3.12e-07
ENSG00000267554		17	33797088	33797647	non-DEG	25.7326	-0.220842	0.0506698	0.0976277
ENSG00000267645	POLR2J2	7	102277496	102312088	More.in.YRI	304.668	-0.531829	0.000115278	0.000421666
ENSG00000267648		17	33733967	33734837	non-DEG	34.6966	0.00399049	0.957871	0.973199
ENSG00000267673	FDX1L	19	10416103	10426691	More.in.EUR	188.405	0.168082	0.000776382	0.00239068
ENSG00000267680	ZNF224	19	44598492	44612479	non-DEG	459.225	0.0300058	0.580113	0.695135
ENSG00000267740		19	5866182	5903798	non-DEG	19.7069	0.010746	0.915027	0.94568
ENSG00000267757	C19orf83	19	46144752	46146098	More.in.EUR	114.38	0.990048	7.98e-23	3.36e-21
ENSG00000267796	LIN37	19	36239262	36245420	non-DEG	146.75	0.070462	0.0784131	0.141802
ENSG00000267809	NDUFV2P1	19	53727226	53728132	non-DEG	154.378	0.120506	0.169253	0.268874
ENSG00000267855	NDUFA7	19	8373490	8386280	non-DEG	1018.89	0.106297	0.00362006	0.00959556
ENSG00000267906		7	16828866	16829246	non-DEG	44.4732	0.115155	0.0830376	0.148914
ENSG00000268032		19	18133212	18142909	More.in.EUR	28.5196	0.271821	0.00454719	0.011778
ENSG00000268088		19	40184565	40186898	More.in.EUR	41.8319	0.708225	7.64e-11	7.37e-10
ENSG00000268156		14	77882741	77883115	non-DEG	18.9933	0.0183119	0.772936	0.847379
ENSG00000268211		9	131062367	131064212	non-DEG	21.5347	0.0806788	0.194924	0.300914
ENSG00000268218		16	89334512	89339452	non-DEG	42.3056	-0.0299158	0.661388	0.761941
ENSG00000268344		13	26452422	26452679	non-DEG	15.0881	0.0189081	0.742165	0.825171
ENSG00000268357	VN1R81P	19	21306620	21306991	More.in.YRI	17.1653	-0.442307	1.04e-06	5.36e-06
ENSG00000268397		5	180682720	180684578	More.in.EUR	87.6186	0.236442	0.00729268	0.0179379
ENSG00000268403		11	9481747	9482010	non-DEG	14.6312	0.141422	0.0308619	0.0638141
ENSG00000268424		5	101569696	101571279	non-DEG	33.0276	-0.318352	0.0549855	0.104832
ENSG00000268466		14	58754751	58755865	non-DEG	23.6157	0.160517	0.0371491	0.0748951
ENSG00000268533		19	57905551	57949825	More.in.EUR	15.7112	0.231134	0.020168	0.0438928
ENSG00000268554		1	149626959	149637707	More.in.YRI	14.3435	-0.171764	0.0201203	0.0438017
ENSG00000268744		19	12490003	12512088	non-DEG	42.2794	0.156569	0.0357731	0.0725561
ENSG00000268750		19	58331087	58370309	non-DEG	21.4107	-0.113935	0.22679	0.339486
ENSG00000268785	RPL7P50	19	6593340	6594066	More.in.EUR	26.4574	0.308115	1.41e-05	6.12e-05
ENSG00000268790		19	16688453	16770926	More.in.YRI	93.2203	-0.342193	3.64e-07	2.03e-06
ENSG00000268852		17	80214131	80216080	non-DEG	15.1857	-0.156778	0.0829045	0.148736
ENSG00000268861		19	7445850	7535131	More.in.YRI	67.6774	-1.53362	1.42e-22	5.8e-21
ENSG00000268885		5	667759	668839	non-DEG	23.1982	-0.0906248	0.19389	0.299716
ENSG00000269028	MTRNR2L12	3	96335981	96337000	More.in.EUR	52488.8	0.21222	4.79e-05	0.000188126
ENSG00000269069		19	40529291	40531409	More.in.EUR	18.1449	0.295594	0.00129725	0.00380816
ENSG00000269094		17	36884086	36884451	More.in.EUR	106.329	0.247637	3.04e-06	1.46e-05
ENSG00000269165		10	52094298	52095876	More.in.EUR	45.072	0.628149	1.29e-19	3.73e-18
ENSG00000269175		1	101455761	101457653	non-DEG	26.1671	0.089287	0.183956	0.287461
ENSG00000269190	FBXO17	19	39432044	39466550	More.in.EUR	113.547	0.702101	1.94e-07	1.12e-06
ENSG00000269242		19	12754645	12759211	More.in.EUR	40.8057	0.739	1.81e-06	9e-06
ENSG00000269295		9	71869331	71869642	More.in.EUR	34.2552	0.793481	4.55e-05	0.000179652
ENSG00000269337		9	70646589	70648956	non-DEG	72.8093	0.0525597	0.490251	0.614855
ENSG00000269343	ZNF587B	19	58331099	58370018	non-DEG	327.899	0.0348885	0.370102	0.498108
ENSG00000269374		19	42989228	42989866	More.in.EUR	24.0677	0.294853	4.41e-06	2.07e-05
ENSG00000269402		17	30506379	30506885	non-DEG	17.4059	0.25546	0.0252222	0.0535442
ENSG00000269404	SPIB	19	50922195	50934570	More.in.YRI	2209.35	-0.211106	0.00123691	0.00364895
ENSG00000269430	LRRC3DN	21	45879814	45882078	More.in.EUR	38.453	0.499983	4.07e-07	2.25e-06
ENSG00000269501		1	149575482	149616786	More.in.EUR	392.76	0.205741	2.15e-05	8.97e-05
ENSG00000269514		12	48592170	48595814	non-DEG	22.848	0.0144151	0.840472	0.896316
ENSG00000269633		2	207220463	207220843	More.in.YRI	31.5114	-0.203927	0.00188871	0.00533704
ENSG00000269636		5	150157867	150176297	More.in.EUR	558.732	0.430008	7.86e-10	6.49e-09
ENSG00000269657		17	66539369	66542970	non-DEG	34.0634	0.0793509	0.270106	0.389984
ENSG00000269693		19	12636534	12691789	More.in.EUR	189.147	0.229858	1.07e-05	4.71e-05
ENSG00000269746		16	70239303	70239683	non-DEG	66.18	0.0715081	0.179633	0.281929
ENSG00000269808		19	55738587	55741647	More.in.YRI	32.1345	-0.323008	1.52e-09	1.21e-08
ENSG00000269837		19	23437855	23440741	More.in.EUR	165.098	0.308653	1.08e-06	5.59e-06
ENSG00000269846		20	35724188	35725581	More.in.EUR	34.0558	0.267553	1.1e-05	4.86e-05
ENSG00000269858	EGLN2	19	41304901	41314338	non-DEG	1402.66	-0.0842947	0.0142892	0.0324615
ENSG00000269871		17	6915928	6917755	More.in.EUR	946.775	0.193069	1.72e-09	1.36e-08
ENSG00000269891	ARHGAP19-SLIT1	10	98757795	99052413	More.in.YRI	51.3066	-1.06338	1.66e-09	1.31e-08
ENSG00000269897	COMMD3-BMI1	10	22605317	22618471	More.in.YRI	335.099	-0.203531	8.03e-09	5.76e-08
ENSG00000269955	LUC7L2	7	139026106	139107345	non-DEG	418.328	-0.122858	0.0625226	0.117034
ENSG00000270136	MINOS1-NBL1	1	19923473	19984549	More.in.EUR	41.3551	0.530846	1.08e-07	6.54e-07
ENSG00000270149		1	160967747	161008752	More.in.EUR	185.163	0.245267	0.0147032	0.0333128
ENSG00000270181	BIVM-ERCC5	13	103459704	103524748	More.in.YRI	489.997	-0.230721	0.00544484	0.01385
ENSG00000270188	MTRNR2L11	1	238107024	238108575	More.in.EUR	2236.31	0.26603	1.26e-06	6.41e-06
ENSG00000270228		4	68584714	68589980	non-DEG	146.144	-0.121254	0.00330045	0.00884494
ENSG00000270441		3	49177519	49198284	non-DEG	18.6828	-0.0916182	0.244259	0.360146
ENSG00000270466		16	30389755	30393863	non-DEG	992.76	-0.0706196	0.223079	0.335366
ENSG00000270505	IGHV1OR15-1	15	22448382	22448819	More.in.YRI	276.847	-0.495375	9.54e-06	4.24e-05
ENSG00000270757	HSPE1-MOB4	2	198365137	198415450	non-DEG	181.295	0.0652376	0.281572	0.403101
ENSG00000270800	RPS10-NUDT3	6	34256547	34393825	non-DEG	345.433	-0.133709	0.00169857	0.00485256
ENSG00000270804		19	58379253	58380202	non-DEG	56.4691	0.0892105	0.0975796	0.171079
ENSG00000270890		6	144179199	144179826	non-DEG	16.9457	0.123445	0.0736817	0.134411
ENSG00000271043	MTRNR2L2	5	79945819	79946855	More.in.YRI	3191.75	-0.257167	0.00107642	0.00322006
ENSG00000271303	SRXN1	20	627259	634014	non-DEG	413.63	-0.0341353	0.578141	0.693531
ENSG00000271529	CICP14	7	128296016	128298845	More.in.YRI	122.829	-0.43583	1.91e-11	1.98e-10
ENSG00000271550		7	64139332	64147771	non-DEG	17.983	-0.105011	0.118983	0.201751
ENSG00000271699		16	29362067	29381593	More.in.YRI	76.4116	-0.22235	0.0141935	0.0322835
ENSG00000271741		1	35447134	35497342	More.in.YRI	124.333	-0.359101	0.000173359	0.00061176
ENSG00000271793		6	86267696	86324952	More.in.YRI	36.0896	-0.235314	0.000887229	0.00269861
ENSG00000271885		11	94800361	94802388	More.in.YRI	321.344	-0.236819	4.79e-08	3.06e-07
ENSG00000272047	GTF2H5	6	158589384	158620376	More.in.EUR	579.302	0.347585	1.07e-25	6.38e-24
ENSG00000272098		19	197075	199431	More.in.EUR	162.221	0.590883	3.18e-06	1.52e-05
ENSG00000272325	NUDT3	6	34247456	34360451	More.in.YRI	2850.79	-0.141657	3.5e-10	3.06e-09
ENSG00000272333		19	36208921	36229779	More.in.YRI	1444.59	-0.369494	1.13e-23	5.29e-22
ENSG00000272410		3	10291056	10327480	More.in.YRI	108.135	-1.03263	2.4e-06	1.17e-05
ENSG00000272578		22	24000281	24059543	non-DEG	219.016	0.0750697	0.154887	0.250382
ENSG00000272601		7	128106617	128109225	More.in.EUR	38.7928	0.353419	1.59e-06	7.97e-06
ENSG00000272617		16	69362547	69368774	non-DEG	200.469	0.0595854	0.459746	0.585893
ENSG00000272655		7	44053161	44058769	non-DEG	143.142	-0.0945154	0.030717	0.0635548
ENSG00000272658		14	24778161	24781252	More.in.YRI	51.6452	-0.388837	9.04e-09	6.43e-08
ENSG00000272779		22	22657589	22664766	More.in.EUR	479.045	0.149238	6.55e-05	0.000252019
ENSG00000272869		5	112196885	112228776	non-DEG	29.5004	-0.192529	0.0641399	0.119674
ENSG00000272916		10	75556272	75571409	More.in.EUR	114.646	0.249747	6.46e-05	0.000248531
ENSG00000272921		12	4714110	4771809	non-DEG	108.388	-0.222035	0.16509	0.263555
ENSG00000272962		21	35445870	35478561	non-DEG	1181.47	0.112073	0.0417214	0.0827329
ENSG00000273045		2	99757948	99767950	More.in.YRI	30.9082	-0.524451	5.73e-20	1.72e-18
ENSG00000273047		20	62369623	62371751	non-DEG	67.148	-0.0528399	0.635648	0.741189
ENSG00000273154		20	62340216	62370456	non-DEG	109.27	-0.115602	0.165	0.263475
ENSG00000273173		15	25200133	25223729	non-DEG	1683.34	-0.00986584	0.767391	0.843496
ENSG00000273266		12	54447661	54449814	non-DEG	67.7095	-0.0246207	0.860446	0.909085
ENSG00000273274	ZBTB8B	1	32930670	32962287	non-DEG	39.3355	-0.00472575	0.941857	0.963348
ENSG00000273294		5	33987279	34124633	non-DEG	38.3236	-0.0597525	0.707414	0.799425
ENSG00000273398		2	68358370	68488362	More.in.YRI	17.8474	-0.52022	2.15e-06	1.06e-05
ENSG00000273439	ZNF8	19	58790318	58807254	More.in.YRI	17.1745	-0.343202	8.52e-06	3.82e-05

### Sheet: TableS5
gene.SNP	chr	loc	rs	ref	alt	Eur.ref	Eur.alt	Yri.ref	Yri.alt	nominalp.EUR	Beta.EUR	adjustedp.EUR	nominalp.YRI	Beta.YRI	adjustedp.YRI	genename	DEG	sign.EUR	Sign.YRI	Sign	EUR.inc.allele	YRI.inc.allele	difference	baseMean	log2FoldChange	pvalue	padj
ENSG00000006282.rs9890200	17	48624523	rs9890200	A	C	0.645251	0.354749	0.212644	0.787356	7.39e-78	-1.18857	4.61e-73	2.66e-16	-1.25529	1.13e-11	SPATA20	EUR	-1	-1	-1	0.645251	0.212644	0.432607	642.26	0.77932	9.27e-21	3.09e-19
ENSG00000043514.rs34387655	1	40357240	rs34387655	A	C	0.951117	0.0488827	0.741379	0.258621	7.83e-15	1.2557	6.59e-12	2.39e-10	0.967087	2.21e-06	TRIT1	Non.DEG	1	1	1	0.0488827	0.258621	-0.209738	771.358	0.0153018	0.66398	0.763878
ENSG00000051620.rs11441776	6	138725317	rs11441776	C	CG	0.948324	0.051676	0.488506	0.511494	1.46e-20	-1.4501	2.06e-17	9.53e-20	-1.08844	2.16e-14	HEBP2	EUR	-1	-1	-1	0.948324	0.488506	0.459818	357.12	1.23647	2.17e-28	1.87e-26
ENSG00000055950.rs12253241	10	102733779	rs12253241	T	C	0.828212	0.171788	0.505747	0.494253	3.87e-18	0.795016	4.49e-15	1.35e-07	0.787404	0.000669854	MRPL43	Non.DEG	1	1	1	0.171788	0.494253	-0.322465	840.677	0.00503677	0.891065	0.929911
ENSG00000064199.rs7927406	11	124543803	rs7927406	T	G	0.980447	0.0195531	0.557471	0.442529	3.18e-09	-1.49245	1.27e-06	6.59e-19	-1.13063	1e-13	SPA17	EUR	-1	-1	-1	0.980447	0.557471	0.422976	140.92	0.6253	7.9e-34	1.24e-31
ENSG00000064886.rs6537685	1	111772261	rs6537685	A	G	0.51676	0.48324	0.729885	0.270115	1.33e-64	-1.05867	3e-60	1.64e-09	-1.04448	1.29e-05	CHI3L2	YRI	-1	-1	-1	0.51676	0.729885	-0.213125	5462.89	-0.854945	4.9e-07	2.67e-06
ENSG00000065154.rs4144117	10	126107506	rs4144117	A	C	0.170391	0.829609	0.304598	0.695402	8.92e-11	0.656102	4.56e-08	1.33e-07	0.824432	0.000661701	OAT	EUR	1	1	1	0.829609	0.695402	0.134207	207.071	0.501922	5.69e-06	2.62e-05
ENSG00000068097.rs1078378	17	58156330	rs1078378	A	G	0.896648	0.103352	0.603448	0.396552	3.57e-44	1.4939	2.15e-40	2.96e-16	1.20702	1.22e-11	HEATR6	YRI	1	1	1	0.103352	0.396552	-0.2932	411.434	-0.453537	1.54e-32	2.13e-30
ENSG00000068654.rs12124	2	86253508	rs12124	A	T	0.986034	0.0139665	0.545977	0.454023	4.44e-06	1.49064	0.000928055	4.7e-08	0.797216	0.000266057	POLR1A	YRI	1	1	1	0.0139665	0.454023	-0.440057	2454.43	-0.632567	7.25e-38	1.58e-35
ENSG00000073605.rs8067378	17	38051348	rs8067378	A	G	0.488827	0.511173	0.454023	0.545977	3.38e-08	-0.421177	1.11e-05	3.5e-08	-0.791685	0.000203729	GSDMB	EUR	-1	-1	-1	0.488827	0.454023	0.034804	443.196	0.408292	1.35e-08	9.32e-08
ENSG00000074319.rs1395319	11	18548183	rs1395319	T	G	0.646648	0.353352	0.678161	0.321839	1.06e-30	0.820647	3.06e-27	1.42e-06	0.649265	0.00498691	TSG101	EUR	1	1	1	0.353352	0.321839	0.031513	1302.91	0.126636	4.79e-06	2.23e-05
ENSG00000075234.rs143801555	22	46687859	rs143801555	TTAAAAAA	T	0.98324	0.0167598	0.655172	0.344828	2.09e-06	1.37267	0.000471766	1.67e-15	1.11787	4.81e-11	TTC38	YRI	1	1	1	0.0167598	0.344828	-0.328068	696.33	-0.381043	7.33e-26	4.47e-24
ENSG00000076826.rs111265669	19	7659693	rs111265669	TAC	T	0.941341	0.0586592	0.890805	0.109195	7.29e-09	0.899274	2.73e-06	2.58e-08	1.23591	0.000155105	CAMSAP3	Non.DEG	1	1	1	0.0586592	0.109195	-0.0505358	110.222	-0.393324	0.00179894	0.00510757
ENSG00000083828.rs2285614	19	58281374	rs2285614	G	A	0.627095	0.372905	0.83908	0.16092	1.04e-13	-0.56555	7.63e-11	1.03e-07	-1.13468	0.000532959	ZNF586	YRI	-1	-1	-1	0.627095	0.83908	-0.211985	409.549	-0.185134	6.34e-13	7.99e-12
ENSG00000086062.rs7873903	9	33142728	rs7873903	G	A	0.689944	0.310056	0.505747	0.494253	3.21e-29	-0.794217	8.46e-26	7.8e-10	-0.892093	6.53e-06	B4GALT1	YRI	-1	-1	-1	0.689944	0.505747	0.184197	4812.09	-0.263788	3.74e-08	2.42e-07
ENSG00000092758.rs6010758	20	61469323	rs6010758	C	T	0.931564	0.0684358	0.752874	0.247126	1.21e-11	0.97842	7e-09	1.64e-06	0.808199	0.00561945	COL9A3	YRI	1	1	1	0.0684358	0.247126	-0.17869	68.9933	-0.714579	3.25e-05	0.000131567
ENSG00000099974.rs5751776	22	24266954	rs5751776	A	C	0.396648	0.603352	0.609195	0.390805	6.72e-28	-0.767868	1.62e-24	8.73e-10	-0.903365	7.26e-06	DDTL	Non.DEG	-1	-1	-1	0.396648	0.609195	-0.212547	114.981	-0.183205	0.000346704	0.00115252
ENSG00000100058.rs6004655	22	25855629	rs6004655	G	A	0.923184	0.0768156	0.258621	0.741379	3.37e-41	1.74027	1.63e-37	1.75e-17	1.14103	1.31e-12	CRYBB2P1	YRI	1	1	1	0.0768156	0.741379	-0.664563	450.749	-1.11524	1.48e-52	1.02e-49
ENSG00000100321.rs909685	22	39747671	rs909685	T	A	0.695531	0.304469	0.517241	0.482759	8.93e-42	0.97483	4.49e-38	9.24e-08	0.828188	0.000481184	SYNGR1	Non.DEG	1	1	1	0.304469	0.482759	-0.17829	211.039	-0.00689999	0.968697	0.979529
ENSG00000100376.rs7285172	22	45726345	rs7285172	A	G	0.132682	0.867318	0.0344828	0.965517	3.43e-50	-1.45513	2.84e-46	1.89e-07	-2.18504	0.000896214	FAM118A	EUR	-1	-1	-1	0.132682	0.0344828	0.0981992	688.531	0.654588	1.46e-10	1.34e-09
ENSG00000101057.rs285205	20	42296644	rs285205	A	C	0.148045	0.851955	0.465517	0.534483	3.76e-23	-0.996813	6.39e-20	2.86e-13	-1.02243	4.55e-09	MYBL2	YRI	-1	-1	-1	0.148045	0.465517	-0.317472	5831.57	-0.443439	3.59e-16	6.82e-15
ENSG00000103550.rs3829539	16	19722366	rs3829539	T	C	0.842179	0.157821	0.873563	0.126437	5.86e-36	1.18692	2.16e-32	6.99e-08	1.08778	0.000380299	KNOP1	Non.DEG	1	1	1	0.157821	0.126437	0.031384	731.349	0.0228793	0.539143	0.659789
ENSG00000103811.rs12913968	15	79238011	rs12913968	A	G	0.333799	0.666201	0.850575	0.149425	1.15e-22	0.772865	1.89e-19	6.44e-07	1.08412	0.00255912	CTSH	Non.DEG	1	1	1	0.666201	0.149425	0.516776	8274.48	0.106074	0.0592487	0.111743
ENSG00000104427.rs10093654	8	79572595	rs10093654	C	G	0.273743	0.726257	0.471264	0.528736	1.12e-31	0.963408	3.42e-28	5.59e-09	0.806313	3.89e-05	ZC2HC1A	Non.DEG	1	1	1	0.726257	0.528736	0.197521	285.065	0.224985	0.000373277	0.00123125
ENSG00000105750.rs113115108	19	21117372	rs113115108	G	A	0.861732	0.138268	0.95977	0.0402299	3.16e-58	1.43019	5.02e-54	2.55e-08	1.70528	0.000153268	ZNF85	EUR	1	1	1	0.138268	0.0402299	0.0980381	158.808	0.603465	1.68e-14	2.56e-13
ENSG00000107371.rs10973541	9	37782925	rs10973541	G	A	0.509777	0.490223	0.402299	0.597701	1.91e-25	-0.694762	3.78e-22	2.02e-07	-0.71498	0.000949334	EXOSC3	Non.DEG	-1	-1	-1	0.509777	0.402299	0.107478	813.96	0.0846296	0.0270552	0.0569259
ENSG00000107719.rs11818000	10	72240614	rs11818000	T	G	0.148045	0.851955	0.442529	0.557471	1.23e-23	-1.01139	2.17e-20	8.31e-08	-0.726949	0.000436781	PALD1	Non.DEG	-1	-1	-1	0.148045	0.442529	-0.294484	646.883	0.00994825	0.920354	0.949098
ENSG00000108278.rs4796224	17	34842521	rs4796224	A	G	0.543296	0.456704	0.45977	0.54023	3.4e-98	-1.14543	2.17e-92	9.38e-27	-1.21985	6.38e-20	ZNHIT3	Non.DEG	-1	-1	-1	0.543296	0.45977	0.083526	497.605	0.308761	0.0190521	0.0417484
ENSG00000108352.rs35085163	17	38363857	rs35085163	C	T	0.829609	0.170391	0.62069	0.37931	4.51e-29	0.991288	1.18e-25	3.34e-10	0.883702	3e-06	RAPGEFL1	Non.DEG	1	1	1	0.170391	0.37931	-0.208919	125.542	0.0145053	0.79549	0.864239
ENSG00000111254.rs979877	12	4757896	rs979877	T	C	0.472067	0.527933	0.833333	0.166667	2.84e-26	0.742402	5.94e-23	6.22e-09	1.06624	4.28e-05	AKAP3	EUR	1	1	1	0.527933	0.166667	0.361266	43.912	0.307079	0.00022903	0.000788997
ENSG00000112139.rs9349050	6	37663624	rs9349050	T	C	0.501397	0.498603	0.183908	0.816092	1.18e-86	-1.21735	1.75e-81	5.87e-13	-1.26609	8.78e-09	MDGA1	EUR	-1	-1	-1	0.501397	0.183908	0.317489	207.53	1.02468	2.55e-06	1.24e-05
ENSG00000112799.rs112924538	6	6589192	rs112924538	G	GGA	0.244413	0.755587	0.373563	0.626437	3.9e-17	0.682158	4.14e-14	5.93e-08	0.812971	0.000327294	LY86	Non.DEG	1	1	1	0.755587	0.626437	0.12915	1724.24	0.162775	0.00119756	0.00354602
ENSG00000114446.rs721328	3	107843481	rs721328	C	T	0.958101	0.0418994	0.91954	0.0804598	4.44e-08	-1.03524	1.43e-05	2.96e-09	-1.51698	2.22e-05	IFT57	EUR	-1	-1	-1	0.958101	0.91954	0.038561	444.248	0.293832	1.4e-06	7.07e-06
ENSG00000115902.rs4671630	2	65144692	rs4671630	A	C	0.730447	0.269553	0.712644	0.287356	1.17e-12	-0.583937	7.68e-10	5.86e-07	-0.773919	0.00236234	SLC1A4	YRI	-1	-1	-1	0.730447	0.712644	0.017803	3006.05	-0.403402	2.84e-19	7.86e-18
ENSG00000116791.rs112131003	1	75193268	rs112131003	A	AT	0.329609	0.670391	0.477011	0.522989	1.3e-25	-0.802307	2.6e-22	7.76e-07	-0.707794	0.00301496	CRYZ	Non.DEG	-1	-1	-1	0.329609	0.477011	-0.147402	2730.19	0.193529	0.000621407	0.00195526
ENSG00000116985.rs230280	1	40255872	rs230280	T	G	0.322626	0.677374	0.270115	0.729885	1.97e-45	-1.00515	1.3e-41	4.54e-11	-0.965255	4.91e-07	BMP8B	Non.DEG	-1	-1	-1	0.322626	0.270115	0.052511	237.616	0.102266	0.463054	0.589306
ENSG00000117289.rs3832003	1	145441840	rs3832003	TA	T	0.0446927	0.955307	0.655172	0.344828	1.76e-18	-1.57372	2.1e-15	2.59e-09	-0.838011	1.98e-05	TXNIP	YRI	-1	-1	-1	0.0446927	0.655172	-0.610479	503.74	-1.34474	2.25e-27	1.67e-25
ENSG00000117791.rs337180	1	220891416	rs337180	C	T	0.977654	0.0223464	0.781609	0.218391	1.56e-11	1.59698	8.85e-09	1.17e-06	0.900189	0.0042238	2022-03-02	YRI	1	1	1	0.0223464	0.218391	-0.196045	165.27	-1.33698	1.02e-14	1.6e-13
ENSG00000122783.rs12532630	7	134855906	rs12532630	G	A	0.494413	0.505587	0.603448	0.396552	1.1e-20	0.671368	1.56e-17	9.62e-07	0.71716	0.00358787	C7orf49	Non.DEG	1	1	1	0.505587	0.396552	0.109035	1749.97	-0.155702	0.0158717	0.0355718
ENSG00000124613.rs10080555	6	27362866	rs10080555	C	T	0.26676	0.73324	0.362069	0.637931	3.91e-25	0.788744	7.61e-22	3.14e-08	0.813913	0.000185152	ZNF391	Non.DEG	1	1	1	0.73324	0.637931	0.095309	73.8913	-0.122684	0.201831	0.309491
ENSG00000125124.rs2303284	16	56554013	rs2303284	C	T	0.782123	0.217877	0.844828	0.155172	2.08e-39	-1.10876	8.98e-36	1.49e-08	-1.12207	9.43e-05	BBS2	Non.DEG	-1	-1	-1	0.782123	0.844828	-0.062705	375.883	0.0238846	0.646522	0.750364
ENSG00000125247.rs2791681	13	101327245	rs2791681	C	G	0.682961	0.317039	0.793103	0.206897	1.29e-28	0.838522	3.25e-25	5.75e-10	1.11345	4.9e-06	TMTC4	Non.DEG	1	1	1	0.317039	0.206897	0.110142	252.414	0.0740309	0.11088	0.190537
ENSG00000125954.rs10129479	14	65375180	rs10129479	A	G	0.818436	0.181564	0.54023	0.45977	1.54e-60	-1.3408	2.79e-56	8.91e-19	-1.08087	1.19e-13	CHURC1-FNTB	EUR	-1	-1	-1	0.818436	0.54023	0.278206	88.0442	0.704287	2.94e-05	0.000120287
ENSG00000126870.rs112829755	7	158655672	rs112829755	C	G	0.955307	0.0446927	0.844828	0.155172	9.77e-15	1.39787	8.14e-12	3.92e-09	1.13553	2.83e-05	WDR60	Non.DEG	1	1	1	0.0446927	0.155172	-0.110479	392.671	0.0642629	0.205969	0.314677
ENSG00000127507.rs1108016	19	14886876	rs1108016	C	A	0.423184	0.576816	0.41954	0.58046	3.99e-30	-0.784193	1.11e-26	1.45e-07	-0.690672	0.000716548	EMR2	Non.DEG	-1	-1	-1	0.423184	0.41954	0.003644	213.364	0.0266172	0.75758	0.837098
ENSG00000129055.rs6790466	3	134197740	rs6790466	C	T	0.310056	0.689944	0.316092	0.683908	1.64e-21	0.733939	2.5e-18	1.72e-09	0.864388	1.35e-05	ANAPC13	EUR	1	1	1	0.689944	0.683908	0.006036	935.542	0.246789	1.94e-13	2.61e-12
ENSG00000130305.rs11544043	7	72717933	rs11544043	C	T	0.78352	0.21648	0.798851	0.201149	1.48e-74	-1.42285	7.34e-70	3.71e-16	-1.21133	1.31e-11	NSUN5	Non.DEG	-1	-1	-1	0.78352	0.798851	-0.015331	699.1	0.200023	0.0705783	0.129606
ENSG00000131778.rs6593758	1	146770284	rs6593758	A	G	0.27095	0.72905	0.045977	0.954023	3.6e-77	-1.28471	2.1e-72	7.07e-08	-1.97206	0.000382307	CHD1L	EUR	-1	-1	-1	0.27095	0.045977	0.224973	80.9856	0.603415	5.85e-05	0.000226511
ENSG00000132481.rs4600514	17	73874071	rs4600514	G	A	0.854749	0.145251	0.597701	0.402299	1.52e-21	0.989334	2.31e-18	5.36e-10	0.875097	4.59e-06	TRIM47	YRI	1	1	1	0.145251	0.402299	-0.257048	50.1183	-0.546752	1.95e-05	8.21e-05
ENSG00000134184.esv3587154	1	110225019	esv3587154	C	<CN0>	0.269553	0.730447	0.568966	0.431034	1.2e-94	-1.38562	5.02e-89	6.48e-26	-1.23471	3.56e-19	GSTM1	Non.DEG	-1	-1	-1	0.269553	0.568966	-0.299413	592.398	-1.00795	0.000329021	0.00109952
ENSG00000134864.rs12868591	13	101208428	rs12868591	A	C	0.986034	0.0139665	0.971264	0.0287356	7.59e-13	2.30785	5.09e-10	5.57e-07	2.31765	0.00226055	GGACT	Non.DEG	1	1	1	0.0139665	0.0287356	-0.0147691	75.282	-0.0853678	0.194519	0.30044
ENSG00000135318.rs111267131	6	86154955	rs111267131	T	TAGC	0.849162	0.150838	0.614943	0.385057	3.03e-16	-0.734898	2.97e-13	1.1e-09	-0.92575	9e-06	NT5E	Non.DEG	-1	-1	-1	0.849162	0.614943	0.234219	319.313	-0.177102	0.130206	0.217505
ENSG00000136240.rs6796	7	6502367	rs6796	T	C	0.759777	0.240223	0.649425	0.350575	3e-17	-0.712334	3.22e-14	6.79e-08	-0.759495	0.000370389	KDELR2	Non.DEG	-1	-1	-1	0.759777	0.649425	0.110352	2670.53	0.0120831	0.761123	0.839624
ENSG00000136653.rs7541445	1	206760686	rs7541445	T	A	0.425978	0.574022	0.41954	0.58046	2.08e-96	-1.22349	1.08e-90	8.05e-18	-1.08428	6.59e-13	RASSF5	Non.DEG	-1	-1	-1	0.425978	0.41954	0.006438	1802.13	-0.368915	0.0384861	0.0772876
ENSG00000137944.rs3753683	1	89427571	rs3753683	G	C	0.518156	0.481844	0.764368	0.235632	3.24e-06	-0.365954	0.000699771	3.25e-07	-0.927484	0.00143956	CCBL2	Non.DEG	-1	-1	-1	0.518156	0.764368	-0.246212	954.142	-0.0455218	0.056158	0.106697
ENSG00000138964.rs139126	22	44577160	rs139126	T	A	0.969274	0.0307263	0.735632	0.264368	3.8e-09	1.28205	1.5e-06	3.52e-16	1.12793	1.28e-11	PARVG	Non.DEG	1	1	1	0.0307263	0.264368	-0.233642	1752.52	-0.166654	0.00120846	0.00357385
ENSG00000139410.rs12820354	12	113850540	rs12820354	T	A	0.963687	0.0363128	0.844828	0.155172	3.61e-08	1.06023	1.18e-05	8.91e-07	1.03081	0.0033818	SDSL	Non.DEG	1	1	1	0.0363128	0.155172	-0.118859	81.9958	-0.282519	0.000668477	0.00209008
ENSG00000140950.rs12918387	16	84540584	rs12918387	G	A	0.730447	0.269553	0.632184	0.367816	2.28e-06	0.390586	0.000509909	2.39e-08	0.809943	0.000144324	TLDC1	Non.DEG	1	1	1	0.269553	0.367816	-0.098263	314.352	-0.0880559	0.0175699	0.0388937
ENSG00000141698.rs11657944	17	39990357	rs11657944	T	C	0.286313	0.713687	0.201149	0.798851	4.15e-41	-0.994484	2e-37	4.78e-11	-1.05283	5.09e-07	NT5C3B	Non.DEG	-1	-1	-1	0.286313	0.201149	0.085164	279.519	-0.138012	0.00886893	0.0213602
ENSG00000142632.rs221052	1	16533022	rs221052	C	T	0.23743	0.76257	0.356322	0.643678	1.23e-55	-1.18316	1.7e-51	3.8e-14	-0.994129	7.25e-10	ARHGEF19	Non.DEG	-1	-1	-1	0.23743	0.356322	-0.118892	76.1305	-0.0941335	0.227557	0.340459
ENSG00000142794.rs4654746	1	21772167	rs4654746	C	G	0.453911	0.546089	0.568966	0.431034	1.66e-58	-1.05381	2.73e-54	2.77e-08	-0.753955	0.000164862	NBPF3	Non.DEG	-1	-1	-1	0.453911	0.568966	-0.115055	88.8465	-0.269259	0.00203697	0.00570494
ENSG00000146535.rs1182199	7	2862542	rs1182199	C	A	0.685754	0.314246	0.609195	0.390805	1.11e-19	0.714642	1.46e-16	7.48e-10	0.85237	6.28e-06	GNA12	Non.DEG	1	1	1	0.314246	0.390805	-0.076559	1606.86	-0.15346	0.00269107	0.00734546
ENSG00000146574.rs4476910	7	6884764	rs4476910	A	C	0.515363	0.484637	0.304598	0.695402	2.45e-32	-0.811497	7.73e-29	1.72e-08	-0.812878	0.000106808	CCZ1B	EUR	-1	-1	-1	0.515363	0.304598	0.210765	874.228	0.250262	2.1e-07	1.21e-06
ENSG00000146707.rs17718122	7	76209459	rs17718122	A	G	0.712291	0.287709	0.87931	0.12069	3.03e-90	1.3257	7.54e-85	3.6e-14	1.66612	6.89e-10	POMZP3	EUR	1	1	1	0.287709	0.12069	0.167019	191.104	0.340761	0.000193641	0.000677771
ENSG00000148296.rs2491	9	136197971	rs2491	T	G	0.0558659	0.944134	0.275862	0.724138	7.75e-34	-1.74151	2.61e-30	9.79e-23	-1.35651	1.02e-16	SURF6	YRI	-1	-1	-1	0.0558659	0.275862	-0.219996	163.942	-0.938665	1.95e-09	1.53e-08
ENSG00000149054.rs1602566	11	6951015	rs1602566	C	G	0.670391	0.329609	0.482759	0.517241	2.3e-35	0.903773	8.19e-32	1.63e-08	0.957191	0.00010214	ZNF215	YRI	1	1	1	0.329609	0.517241	-0.187632	201.898	-0.39215	1.93e-09	1.51e-08
ENSG00000151552.rs3066736	4	17518396	rs3066736	AACT	A	0.776536	0.223464	0.781609	0.218391	4.75e-24	-0.837496	8.55e-21	1.61e-06	-0.939688	0.00553184	QDPR	Non.DEG	-1	-1	-1	0.776536	0.781609	-0.005073	668.51	0.144698	0.00183816	0.00520878
ENSG00000152022.rs61579111	1	145500921	rs61579111	C	CTA	0.0432961	0.956704	0.362069	0.637931	6.63e-22	-1.71724	1.04e-18	2.35e-21	-1.02051	1.06e-15	LIX1L	YRI	-1	-1	-1	0.0432961	0.362069	-0.318773	398.83	-1.09925	2.59e-29	2.46e-27
ENSG00000152726.rs56251262	10	47909954	rs56251262	T	A	0.317039	0.682961	0.12069	0.87931	2.27e-22	-0.536846	3.66e-19	9.32e-07	-0.836692	0.00350193	FAM21B	EUR	-1	-1	-1	0.317039	0.12069	0.196349	367.69	1.22221	3.94e-06	1.86e-05
ENSG00000152944.rs10771317	12	27191710	rs10771317	T	G	0.0544693	0.945531	0.172414	0.827586	4.43e-15	1.24682	3.84e-12	7.9e-07	0.967458	0.00306346	MED21	Non.DEG	1	1	1	0.945531	0.827586	0.117945	524.441	-0.0420517	0.122392	0.206517
ENSG00000153406.rs61190647	16	4521464	rs61190647	C	A	0.958101	0.0418994	0.655172	0.344828	2.19e-14	-1.4039	1.73e-11	2.93e-11	-1.14062	3.27e-07	NMRAL1	EUR	-1	-1	-1	0.958101	0.655172	0.302929	863.575	0.381013	3.71e-20	1.14e-18
ENSG00000155542.rs185220	5	56205357	rs185220	A	G	0.167598	0.832402	0.385057	0.614943	2.77e-28	1.07851	6.86e-25	1.63e-14	1.00345	3.41e-10	SETD9	EUR	1	1	1	0.832402	0.614943	0.217459	70.1673	0.408315	1.44e-12	1.74e-11
ENSG00000156261.rs2070610	21	30445948	rs2070610	G	A	0.881285	0.118715	0.712644	0.287356	1.78e-30	1.16913	5.07e-27	1.55e-09	1.01959	1.23e-05	CCT8	EUR	1	1	1	0.118715	0.287356	-0.168641	11909.6	0.157263	5.75e-07	3.1e-06
ENSG00000156398.rs2902548	10	104487382	rs2902548	C	T	0.836592	0.163408	0.827586	0.172414	1.29e-39	-1.18452	5.7e-36	4.59e-11	-1.22973	4.96e-07	SFXN2	Non.DEG	-1	-1	-1	0.836592	0.827586	0.009006	522.121	-0.00997308	0.854442	0.90558
ENSG00000157379.rs10134537	14	24760764	rs10134537	G	A	0.925978	0.0740223	0.850575	0.149425	4.15e-14	-1.08106	3.19e-11	7.9e-07	-1.02555	0.00306346	DHRS1	Non.DEG	-1	-1	-1	0.925978	0.850575	0.075403	450.332	0.136231	0.00131287	0.00385052
ENSG00000158483.rs10898581	11	71495481	rs10898581	A	G	0.416201	0.583799	0.672414	0.327586	1.6e-18	-0.666167	1.91e-15	7.94e-08	-0.888279	0.00041978	FAM86C1	YRI	-1	-1	-1	0.416201	0.672414	-0.256213	169.803	-0.249096	1.43e-08	9.83e-08
ENSG00000158517.rs17295741	7	74193668	rs17295741	G	A	0.298883	0.701117	0.482759	0.517241	4.23e-44	-1.17233	2.54e-40	8.76e-11	-1.35091	8.89e-07	NCF1	YRI	-1	-1	-1	0.298883	0.482759	-0.183876	1470.08	-0.94006	5.5e-09	4.04e-08
ENSG00000159228.rs16993864	21	37446599	rs16993864	C	A	0.973464	0.0265363	0.885057	0.114943	5.41e-18	-2.02826	6.2e-15	3.35e-07	-1.30284	0.00148202	CBR1	EUR	-1	-1	-1	0.973464	0.885057	0.088407	624.643	0.209055	0.00028999	0.000979443
ENSG00000160294.rs13047198	21	47701835	rs13047198	T	C	0.642458	0.357542	0.678161	0.321839	1.94e-14	0.565048	1.54e-11	2.27e-06	0.617918	0.007412	MCM3AP	Non.DEG	1	1	1	0.357542	0.321839	0.035703	3217.66	-0.0161582	0.405941	0.534253
ENSG00000162174.rs146015033	11	62137578	rs146015033	AT	A	0.877095	0.122905	0.706897	0.293103	1.48e-23	-1.02796	2.59e-20	1.21e-08	-0.95102	7.9e-05	ASRGL1	Non.DEG	-1	-1	-1	0.877095	0.706897	0.170198	120.589	-0.0059438	0.949343	0.967834
ENSG00000162441.rs1234694	1	10003320	rs1234694	G	A	0.178771	0.821229	0.821839	0.178161	2.16e-62	-1.32282	4.3e-58	6.02e-12	-1.20854	7.49e-08	LZIC	YRI	-1	-1	-1	0.178771	0.821839	-0.643068	435.946	-0.630548	1.47e-53	1.1e-50
ENSG00000162769.rs11120047	1	213031948	rs11120047	G	C	0.435754	0.564246	0.821839	0.178161	2.97e-21	-0.670906	4.42e-18	3.49e-08	-0.960532	0.000203386	FLVCR1	YRI	-1	-1	-1	0.435754	0.821839	-0.386085	808.674	-0.361756	2.89e-20	9.06e-19
ENSG00000162885.rs291360	1	235685670	rs291360	C	T	0.467877	0.532123	0.45977	0.54023	1.6e-08	0.412514	5.63e-06	3.63e-09	0.81699	2.68e-05	B3GALNT2	YRI	1	1	1	0.532123	0.54023	-0.008107	209.861	-0.485224	8.63e-24	4.13e-22
ENSG00000163041.rs4271181	1	226266029	rs4271181	A	G	0.28352	0.71648	0.678161	0.321839	8.75e-49	-1.043	6.83e-45	5.35e-12	-1.07864	6.71e-08	H3F3A	YRI	-1	-1	-1	0.28352	0.678161	-0.394641	4440.95	-0.307683	1.17e-12	1.43e-11
ENSG00000163682.rs2687958	4	39459724	rs2687958	T	C	0.332402	0.667598	0.505747	0.494253	9.2e-110	-1.28908	2.21e-103	2.38e-28	-1.23993	2.29e-21	RPL9	Non.DEG	-1	-1	-1	0.332402	0.505747	-0.173345	18847.8	-0.0154576	0.859537	0.90849
ENSG00000164307.rs168674	5	96123125	rs168674	T	C	0.344972	0.655028	0.442529	0.557471	1.14e-25	-0.746138	2.3e-22	5.42e-07	-0.759808	0.00220771	ERAP1	YRI	-1	-1	-1	0.344972	0.442529	-0.097557	3545.49	-0.375609	1.18e-14	1.84e-13
ENSG00000164308.rs2927608	5	96252432	rs2927608	G	A	0.564246	0.435754	0.603448	0.396552	3.81e-113	1.28348	1.42e-106	1.6e-22	1.14281	1.03e-16	ERAP2	Non.DEG	1	1	1	0.435754	0.396552	0.039202	2336.96	0.0945401	0.438925	0.566856
ENSG00000164346.rs16872220	5	74018774	rs16872220	A	C	0.885475	0.114525	0.689655	0.310345	1.13e-40	1.40407	5.27e-37	3.21e-09	0.897861	2.4e-05	NSA2	EUR	1	1	1	0.114525	0.310345	-0.19582	3344.38	0.15599	8.15e-06	3.67e-05
ENSG00000164715.rs10252338	7	97714386	rs10252338	G	A	0.951117	0.0488827	0.862069	0.137931	9.28e-07	-0.832231	0.000226958	4.59e-07	-0.97793	0.00193745	LMTK2	YRI	-1	-1	-1	0.951117	0.862069	0.089048	444.626	-0.462867	6.82e-23	2.9e-21
ENSG00000164919.rs12548840	8	100897808	rs12548840	C	T	0.822626	0.177374	0.45977	0.54023	2.03e-10	0.615724	9.88e-08	2.24e-07	0.773285	0.00103312	COX6C	EUR	1	1	1	0.177374	0.54023	-0.362856	3558.52	0.226741	1.53e-10	1.41e-09
ENSG00000164978.rs10814104	9	34360287	rs10814104	T	C	0.22905	0.77095	0.591954	0.408046	1.03e-29	0.931334	2.8e-26	1.5e-10	0.876188	1.47e-06	NUDT2	EUR	1	1	1	0.77095	0.408046	0.362904	467.145	0.327846	2.57e-10	2.3e-09
ENSG00000166002.rs2198797	11	93259778	rs2198797	G	A	0.719274	0.280726	0.706897	0.293103	9.11e-10	-0.486057	4.01e-07	4.99e-07	-0.774562	0.00208057	SMCO4	Non.DEG	-1	-1	-1	0.719274	0.706897	0.012377	360.64	-0.113903	0.144947	0.237322
ENSG00000166750.rs11080327	17	33571546	rs11080327	G	A	0.493017	0.506983	0.316092	0.683908	2.61e-90	1.21754	6.53e-85	3.51e-16	1.20315	1.27e-11	SLFN5	YRI	1	1	1	0.506983	0.683908	-0.176925	2339.74	-0.768302	1.72e-08	1.17e-07
ENSG00000166762.rs28578041	15	43988604	rs28578041	G	A	0.906425	0.0935754	0.666667	0.333333	2.58e-07	-0.642075	7.12e-05	5.04e-11	-0.85126	5.35e-07	CATSPER2	EUR	-1	-1	-1	0.906425	0.666667	0.239758	104.938	0.350768	2.58e-07	1.47e-06
ENSG00000166839.rs1684054	15	65191396	rs1684054	T	C	0.442737	0.557263	0.0804598	0.91954	5.37e-94	-1.17347	2.07e-88	3.91e-09	-1.69192	2.82e-05	ANKDD1A	EUR	-1	-1	-1	0.442737	0.0804598	0.362277	211.299	1.02695	2.02e-38	4.54e-36
ENSG00000168268.rs66782572	3	52567617	rs66782572	A	G	0.441341	0.558659	0.563218	0.436782	1.01e-27	-0.756858	2.4e-24	1.81e-09	-0.880437	1.42e-05	NT5DC2	Non.DEG	-1	-1	-1	0.441341	0.563218	-0.121877	1831.49	0.0175848	0.694678	0.788936
ENSG00000168461.rs11872195	18	9710887	rs11872195	G	A	0.702514	0.297486	0.41954	0.58046	2.06e-30	0.873098	5.83e-27	1.36e-09	0.771123	1.1e-05	RAB31	YRI	1	1	1	0.297486	0.58046	-0.282974	793.201	-0.689444	1.33e-08	9.24e-08
ENSG00000168765.rs1010167	1	110198727	rs1010167	C	G	0.582402	0.417598	0.770115	0.229885	2.27e-31	-0.828116	6.82e-28	8.12e-13	-1.18243	1.18e-08	GSTM4	YRI	-1	-1	-1	0.582402	0.770115	-0.187713	527.105	-0.236536	8.49e-05	0.00031916
ENSG00000168894.rs2232747	2	85824073	rs2232747	T	C	0.962291	0.0377095	0.454023	0.545977	2.42e-06	-0.942192	0.000538178	8.82e-09	-0.727189	5.88e-05	RNF181	EUR	-1	-1	-1	0.962291	0.454023	0.508268	1779.51	0.409435	2.78e-37	5.79e-35
ENSG00000169193.rs35121828	7	23634985	rs35121828	G	A	0.76676	0.23324	0.913793	0.0862069	2.25e-53	1.16404	2.21e-49	4.88e-09	1.50747	3.44e-05	CCDC126	Non.DEG	1	1	1	0.23324	0.0862069	0.147033	164.171	0.0945292	0.138272	0.228174
ENSG00000169228.rs7725769	5	176741180	rs7725769	G	A	0.884078	0.115922	0.862069	0.137931	4.41e-07	0.576811	0.000115835	1.46e-06	1.07175	0.00511277	RAB24	Non.DEG	1	1	1	0.115922	0.137931	-0.022009	766.776	0.135218	0.000506744	0.0016237
ENSG00000171103.rs4611608	2	29064536	rs4611608	A	G	0.567039	0.432961	0.494253	0.505747	4.79e-15	0.570106	4.13e-12	2.17e-09	0.862779	1.67e-05	TRMT61B	EUR	1	1	1	0.432961	0.505747	-0.072786	363.873	0.255958	2.6e-18	6.41e-17
ENSG00000171130.rs7795944	7	149571466	rs7795944	A	G	0.960894	0.0391061	0.482759	0.517241	2.94e-11	1.24155	1.61e-08	7.95e-08	0.740914	0.00041978	ATP6V0E2	YRI	1	1	1	0.0391061	0.517241	-0.478135	540.404	-0.548896	1.51e-20	4.86e-19
ENSG00000172006.rs2741992	19	2819244	rs2741992	T	C	0.692737	0.307263	0.528736	0.471264	2.1e-14	0.576069	1.67e-11	4.55e-08	0.790223	0.000258886	ZNF554	YRI	1	1	1	0.307263	0.471264	-0.164001	78.9271	-0.179955	0.000275322	0.000933512
ENSG00000172270.rs2229664	19	580388	rs2229664	C	G	0.892458	0.107542	0.844828	0.155172	7.38e-20	1.03457	9.85e-17	3.04e-08	1.21502	0.000179718	BSG	YRI	1	1	1	0.107542	0.155172	-0.04763	5271.58	-0.197178	0.000101732	0.000375999
ENSG00000172543.rs1151519	11	65645831	rs1151519	G	C	0.181564	0.818436	0.511494	0.488506	1.51e-10	0.600944	7.48e-08	4.82e-11	0.876797	5.12e-07	CTSW	EUR	1	1	1	0.818436	0.488506	0.32993	40.2794	0.637246	2.72e-07	1.54e-06
ENSG00000174652.rs1978713	19	9529783	rs1978713	G	C	0.462291	0.537709	0.505747	0.494253	5.89e-50	1.03025	4.81e-46	1.58e-16	1.04825	7.12e-12	ZNF266	EUR	1	1	1	0.537709	0.494253	0.043456	1094.28	0.215826	2.03e-06	1e-05
ENSG00000174989.rs12299065	12	117442304	rs12299065	G	A	0.842179	0.157821	0.626437	0.373563	3.87e-13	-0.714685	2.67e-10	1.98e-16	-1.1157	8.78e-12	FBXW8	Non.DEG	-1	-1	-1	0.842179	0.626437	0.215742	370.679	-0.122742	0.00435358	0.0113168
ENSG00000175643.rs7189044	16	11442196	rs7189044	G	C	0.751397	0.248603	0.603448	0.396552	1.26e-26	0.830154	2.68e-23	1.08e-07	0.855939	0.000556257	RMI2	Non.DEG	1	1	1	0.248603	0.396552	-0.147949	774.69	0.121903	0.026919	0.0566621
ENSG00000176148.rs35718306	11	33069730	rs35718306	A	ATTT	0.622905	0.377095	0.517241	0.482759	2.11e-22	0.738943	3.41e-19	4.14e-07	0.704497	0.00177214	TCP11L1	Non.DEG	1	1	1	0.377095	0.482759	-0.105664	443.013	-0.0563403	0.0926058	0.16354
ENSG00000177173.rs35768283	1	117078729	rs35768283	A	G	0.980447	0.0195531	0.770115	0.229885	2.21e-08	1.49254	7.56e-06	6.33e-10	0.981256	5.36e-06	NAP1L4P1	Non.DEG	1	1	1	0.0195531	0.229885	-0.210332	79.1175	0.16106	0.0393388	0.0787286
ENSG00000177236.rs4963156	11	780827	rs4963156	C	T	0.522346	0.477654	0.942529	0.0574713	1.94e-54	0.988534	2.54e-50	7.57e-07	1.60979	0.00294822		EUR	1	1	1	0.477654	0.0574713	0.420183	25.7969	0.565992	3.16e-10	2.79e-09
ENSG00000177697.rs28448654	11	833898	rs28448654	T	C	0.312849	0.687151	0.41954	0.58046	8.01e-41	0.928105	3.77e-37	3.07e-06	0.711064	0.00952266	CD151	Non.DEG	1	1	1	0.687151	0.58046	0.106691	581.577	0.0375931	0.597062	0.709656
ENSG00000180979.rs1060293	15	42837498	rs1060293	T	A	0.916201	0.0837989	0.701149	0.298851	4.61e-08	0.753463	1.47e-05	2.09e-08	0.979361	0.000127554	LRRC57	YRI	1	1	1	0.0837989	0.298851	-0.215052	350.499	-0.303268	2.92e-24	1.48e-22
ENSG00000182446.rs34058970	17	79607049	rs34058970	C	T	0.953911	0.0460894	0.890805	0.109195	1.05e-14	1.33245	8.73e-12	3e-06	1.13202	0.00939693	NPLOC4	YRI	1	1	1	0.0460894	0.109195	-0.0631056	2914.68	-0.262536	3.75e-15	6.24e-14
ENSG00000182534.rs4789349	17	74706341	rs4789349	A	T	0.0977654	0.902235	0.425287	0.574713	4.67e-52	-1.68084	4.19e-48	2.77e-20	-1.17297	7.59e-15	MXRA7	YRI	-1	-1	-1	0.0977654	0.425287	-0.327522	119.569	-1.83529	5.75e-26	3.58e-24
ENSG00000182919.rs34700840	11	93493679	rs34700840	C	CA	0.351955	0.648045	0.752874	0.247126	5.79e-15	-0.616092	4.94e-12	1.73e-06	-0.786225	0.00590487	C11orf54	Non.DEG	-1	-1	-1	0.351955	0.752874	-0.400919	679.1	0.0501825	0.218328	0.329622
ENSG00000184988.rs1135214	17	41292323	rs1135214	T	C	0.642458	0.357542	0.885057	0.114943	4.18e-30	0.796658	1.16e-26	4.43e-09	1.2996	3.15e-05	TMEM106A	Non.DEG	1	1	1	0.357542	0.114943	0.242599	391.854	-0.0433308	0.386892	0.515064
ENSG00000185829.rs2696685	17	44573374	rs2696685	G	T	0.291899	0.708101	0.643678	0.356322	1.63e-50	-1.01532	1.37e-46	5.81e-12	-0.865342	7.26e-08	ARL17A	Non.DEG	-1	-1	-1	0.291899	0.643678	-0.351779	469.921	-0.148256	0.0741029	0.135048
ENSG00000185917.rs2835250	21	37419207	rs2835250	C	T	0.27933	0.72067	0.201149	0.798851	4.65e-16	-0.641082	4.46e-13	1.06e-06	-0.798808	0.00388881	SETD4	Non.DEG	-1	-1	-1	0.27933	0.201149	0.078181	331.338	0.070725	0.00429535	0.0111843
ENSG00000186230.rs3746224	19	57949536	rs3746224	T	C	0.486034	0.513966	0.804598	0.195402	1.57e-43	0.968493	8.86e-40	5.14e-07	0.86358	0.00212899	ZNF749	EUR	1	1	1	0.513966	0.195402	0.318564	129.159	0.350965	3.22e-07	1.81e-06
ENSG00000186818.rs731170	19	55176262	rs731170	A	G	0.305866	0.694134	0.591954	0.408046	4.2e-28	-0.835604	1.03e-24	1.33e-08	-0.842714	8.54e-05	LILRB4	Non.DEG	-1	-1	-1	0.305866	0.591954	-0.286088	148.081	-0.182369	0.377204	0.505155
ENSG00000189171.rs999418	1	153600124	rs999418	T	C	0.48324	0.51676	0.143678	0.856322	1.35e-19	-0.641989	1.77e-16	1.83e-09	-1.21722	1.43e-05	S100A13	EUR	-1	-1	-1	0.48324	0.143678	0.339562	120.374	0.987928	8.36e-25	4.53e-23
ENSG00000189190.rs10404486	19	53284135	rs10404486	C	T	0.853352	0.146648	0.649425	0.350575	1.66e-16	-0.878681	1.67e-13	9.26e-08	-0.885993	0.000482132	ZNF600	EUR	-1	-1	-1	0.853352	0.649425	0.203927	369.852	0.633046	4.99e-44	1.95e-41
ENSG00000196152.rs28654608	9	130220678	rs28654608	C	A	0.360335	0.639665	0.413793	0.586207	4.89e-36	-0.907423	1.81e-32	3.03e-06	-0.707849	0.00941865	ZNF79	Non.DEG	-1	-1	-1	0.360335	0.413793	-0.053458	246.263	-0.0962323	0.00883364	0.0212863
ENSG00000196313.rs7056	7	72418963	rs7056	T	C	0.460894	0.539106	0.350575	0.649425	1.7e-52	1.00123	1.58e-48	4.4e-14	1.08756	8.24e-10	POM121	Non.DEG	1	1	1	0.539106	0.649425	-0.110319	1915.19	-0.122534	0.269526	0.389335
ENSG00000197128.rs10421590	19	57977746	rs10421590	G	A	0.363128	0.636872	0.425287	0.574713	5.11e-11	0.52604	2.71e-08	6.64e-13	0.884275	9.81e-09	ZNF772	YRI	1	1	1	0.636872	0.574713	0.062159	301.455	-0.352009	2.79e-10	2.48e-09
ENSG00000197775.rs8009022	14	24423370	rs8009022	C	T	0.955307	0.0446927	0.258621	0.741379	8.14e-07	-0.876097	0.000201466	2.98e-07	-0.791325	0.00133438		EUR	-1	-1	-1	0.955307	0.258621	0.696686	131.424	0.202008	9.67e-11	9.17e-10
ENSG00000197888.esv3600875	4	69426439	esv3600875	T	<CN0>	0.617318	0.382682	0.775862	0.224138	1.26e-70	-1.04508	4.83e-66	1.07e-14	-1.24856	2.36e-10	UGT2B17	Non.DEG	-1	-1	-1	0.617318	0.775862	-0.158544	793.854	-0.499073	0.026077	0.0550799
ENSG00000197927.rs6720375	2	132440073	rs6720375	G	C	0.424581	0.575419	0.402299	0.597701	5.49e-38	0.898251	2.21e-34	4.31e-14	0.920352	8.08e-10	C2orf27A	Non.DEG	1	1	1	0.575419	0.597701	-0.022282	46.7455	0.273959	0.00184194	0.00521838
ENSG00000198496.rs3785546	17	41216933	rs3785546	T	C	0.636872	0.363128	0.844828	0.155172	7.32e-33	-0.824018	2.37e-29	1.57e-06	-0.944238	0.00543294	NBR2	YRI	-1	-1	-1	0.636872	0.844828	-0.207956	105.29	-0.165517	0.000265966	0.000905886
ENSG00000198794.rs145995296	15	75305377	rs145995296	CCCTT	C	0.99581	0.00418994	0.890805	0.109195	1.28e-05	2.50767	0.00236721	3.17e-12	1.52273	4.11e-08	SCAMP5	YRI	1	1	1	0.00418994	0.109195	-0.105005	213.961	-0.876409	6.96e-13	8.71e-12
ENSG00000204147.rs2820760	10	52506859	rs2820760	A	G	0.167598	0.832402	0.54023	0.45977	2.39e-16	-0.787021	2.37e-13	3.11e-10	-0.845318	2.81e-06	ASAH2B	Non.DEG	-1	-1	-1	0.167598	0.54023	-0.372632	194.476	-0.154416	0.00465101	0.0120208
ENSG00000205038.rs1673408	8	110455321	rs1673408	C	A	0.497207	0.502793	0.413793	0.586207	6.8e-34	0.828011	2.3e-30	3.28e-12	0.999615	4.25e-08	PKHD1L1	YRI	1	1	1	0.502793	0.586207	-0.083414	166.504	-0.517128	6.63e-12	7.31e-11
ENSG00000205464.rs226194	5	81585026	rs226194	G	T	0.301676	0.698324	0.385057	0.614943	1.57e-43	-1.02257	8.86e-40	3.05e-15	-1.19144	8.12e-11	ATP6AP1L	Non.DEG	-1	-1	-1	0.301676	0.385057	-0.083381	217.482	0.22486	0.00147407	0.00427642
ENSG00000211697.rs10229383	7	38400706	rs10229383	A	G	0.77514	0.22486	0.850575	0.149425	1.29e-57	-1.177	2e-53	6.15e-11	-1.19884	6.45e-07	TRGV5	Non.DEG	-1	-1	-1	0.77514	0.850575	-0.075435	24.4487	-0.160583	0.149806	0.243892
ENSG00000211698.rs28620617	7	38400984	rs28620617	C	T	0.706704	0.293296	0.850575	0.149425	1.1e-64	-1.12306	2.51e-60	3.22e-10	-1.13559	2.9e-06	TRGV4	EUR	-1	-1	-1	0.706704	0.850575	-0.143871	17.9256	0.488861	9.45e-06	4.21e-05
ENSG00000213221.rs150174514	9	139258214	rs150174514	A	G	0.981844	0.0181564	0.936782	0.0632184	4.58e-09	1.65469	1.78e-06	1.32e-06	1.43966	0.00469896	DNLZ	Non.DEG	1	1	1	0.0181564	0.0632184	-0.045062	117.266	0.0648229	0.51225	0.635418
ENSG00000214078.rs113522583	20	34212327	rs113522583	C	A	0.898045	0.101955	0.925287	0.0747126	2.21e-41	-1.44969	1.08e-37	7e-09	-1.57456	4.77e-05	CPNE1	Non.DEG	-1	-1	-1	0.898045	0.925287	-0.027242	2997.23	0.0718452	0.104329	0.180991
ENSG00000214087.rs7503637	17	79649515	rs7503637	G	A	0.825419	0.174581	0.827586	0.172414	1.35e-52	-1.38249	1.26e-48	1.07e-12	-1.36836	1.52e-08	ARL16	Non.DEG	-1	-1	-1	0.825419	0.827586	-0.002167	403.982	0.092085	0.0312283	0.0645006
ENSG00000214174.rs35122942	17	62971597	rs35122942	G	A	0.918994	0.0810056	0.95977	0.0402299	8.37e-07	0.684702	0.000206732	1.41e-06	1.79808	0.00498199	AMZ2P1	EUR	1	1	1	0.0810056	0.0402299	0.0407757	159.023	0.488763	4.24e-21	1.46e-19
ENSG00000215472.rs35001886	18	47014374	rs35001886	TATC	T	0.576816	0.423184	0.37931	0.62069	5.44e-44	-0.948363	3.25e-40	3.74e-12	-0.928106	4.8e-08	RPL17-C18orf32	Non.DEG	-1	-1	-1	0.576816	0.37931	0.197506	203.588	0.191156	0.00618885	0.0155079
ENSG00000215513.rs146242498	22	20385739	rs146242498	TTGTC	T	0.276536	0.723464	0.287356	0.712644	9.21e-51	-1.1812	7.8e-47	1.31e-11	-1.17154	1.54e-07	PI4KAP1	Non.DEG	-1	-1	-1	0.276536	0.287356	-0.01082	229.224	0.220528	0.0486946	0.0943141
ENSG00000223705.rs236651	7	75044830	rs236651	G	A	0.446927	0.553073	0.0632184	0.936782	1.72e-11	-0.486973	9.74e-09	1.85e-07	-1.57734	0.000884664	NSUN5P1	EUR	-1	-1	-1	0.446927	0.0632184	0.383709	468.479	0.840813	3.31e-27	2.39e-25
ENSG00000225648.rs2240537	7	72300332	rs2240537	G	A	0.740223	0.259777	0.425287	0.574713	3.39e-84	-1.34283	3.84e-79	1.04e-22	-1.21413	1.03e-16	SBDSP1	EUR	-1	-1	-1	0.740223	0.425287	0.314936	219.406	0.934395	2.99e-07	1.69e-06
ENSG00000228451.rs3758098	8	26239383	rs3758098	C	A	0.868715	0.131285	0.741379	0.258621	5.31e-18	-0.933544	6.08e-15	8.11e-08	-0.877561	0.00042777	SDAD1P1	EUR	-1	-1	-1	0.868715	0.741379	0.127336	98.271	0.347348	1.46e-07	8.63e-07
ENSG00000228782.rs1912487	17	45503257	rs1912487	C	T	0.49162	0.50838	0.494253	0.505747	1.45e-59	1.03293	2.51e-55	1.97e-14	0.971807	4.05e-10	MRPL45P2	Non.DEG	1	1	1	0.50838	0.505747	0.002633	96.2128	0.0619826	0.321973	0.448005
ENSG00000233927.rs1057232	19	8387207	rs1057232	G	A	0.452514	0.547486	0.172414	0.827586	1.2e-115	-1.2055	5.33e-109	3.39e-17	-1.50608	2.07e-12	RPS28	EUR	-1	-1	-1	0.452514	0.172414	0.2801	2616.71	1.64378	5.65e-17	1.18e-15
ENSG00000236624.rs12729974	1	45995028	rs12729974	A	G	0.315642	0.684358	0.109195	0.890805	6.25e-34	-0.881666	2.11e-30	3.15e-07	-1.07562	0.00140068	CCDC163P	Non.DEG	-1	-1	-1	0.315642	0.109195	0.206447	169.118	0.209972	0.000344163	0.00114487
ENSG00000237651.rs146388137	2	61381035	rs146388137	A	AAAAG	0.583799	0.416201	0.591954	0.408046	9.48e-59	1.04202	1.57e-54	1.43e-10	0.878867	1.41e-06	C2orf74	EUR	1	1	1	0.416201	0.408046	0.008155	176.502	0.572685	1.42e-16	2.84e-15
ENSG00000239969.rs6947435	7	102032718	rs6947435	G	A	0.927374	0.0726257	0.902299	0.0977011	1.61e-17	-1.14519	1.76e-14	8.85e-07	-1.06406	0.00337568		Non.DEG	-1	-1	-1	0.927374	0.902299	0.025075	40.2743	0.192229	0.00160004	0.00459863
ENSG00000240344.rs7559150	2	201754063	rs7559150	T	C	0.736034	0.263966	0.258621	0.741379	3.14e-45	-1.04729	2.05e-41	1.38e-13	-1.25424	2.31e-09	PPIL3	EUR	-1	-1	-1	0.736034	0.258621	0.477413	696.342	0.611041	5.55e-40	1.46e-37
ENSG00000241015.rs12976198	19	53944691	rs12976198	G	T	0.289106	0.710894	0.390805	0.609195	1.47e-36	-0.96346	5.56e-33	1.08e-17	-1.18018	8.52e-13	TPM3P9	Non.DEG	-1	-1	-1	0.289106	0.390805	-0.101699	322.944	-0.0567423	0.255816	0.373761
ENSG00000243452.rs61812043	1	148555460	rs61812043	G	T	0.984637	0.0153631	0.672414	0.327586	3.19e-08	-1.66472	1.05e-05	7.99e-15	-1.05682	1.81e-10	NBPF15	EUR	-1	-1	-1	0.984637	0.672414	0.312223	701.636	0.687069	1.49e-34	2.38e-32
ENSG00000248121.rs9909101	17	28988979	rs9909101	C	G	0.990223	0.00977654	0.867816	0.132184	2.94e-09	2.2266	1.18e-06	8.5e-08	1.10342	0.000445974	SMURF2P1	YRI	1	1	1	0.00977654	0.132184	-0.122407	32.9313	-0.549843	5.67e-28	4.61e-26
ENSG00000250462.rs539010688	17	28966125	rs539010688	G	A	0.990223	0.00977654	0.87931	0.12069	1.36e-07	2.00543	3.96e-05	3.23e-09	1.27866	2.41e-05	LRRC37BP1	YRI	1	1	1	0.00977654	0.12069	-0.110913	713.218	-0.284293	1.87e-27	1.43e-25
ENSG00000254352.rs2919936	8	79634007	rs2919936	G	C	0.27514	0.72486	0.62069	0.37931	1.55e-52	-1.14093	1.44e-48	7.44e-15	-1.0243	1.7e-10		YRI	-1	-1	-1	0.27514	0.62069	-0.34555	72.915	-0.86592	2.19e-07	1.26e-06
ENSG00000254614.rs3953797	11	64948277	rs3953797	A	C	0.685754	0.314246	0.770115	0.229885	2.75e-35	-0.935227	9.77e-32	1.22e-07	-0.973649	0.00061201		Non.DEG	-1	-1	-1	0.685754	0.770115	-0.084361	38.1128	-0.0442366	0.489959	0.614668
ENSG00000258289.rs8984	14	65399306	rs8984	G	A	0.808659	0.191341	0.54023	0.45977	6.24e-22	-0.878532	9.78e-19	4.89e-08	-0.69694	0.000274498	CHURC1	EUR	-1	-1	-1	0.808659	0.54023	0.268429	1394.53	0.228846	1.24e-08	8.65e-08
ENSG00000267757.rs2286756	19	46145025	rs2286756	G	T	0.50838	0.49162	0.183908	0.816092	6.09e-71	-1.14477	2.47e-66	1.55e-11	-1.18736	1.81e-07	C19orf83	EUR	-1	-1	-1	0.50838	0.183908	0.324472	114.38	0.990048	7.98e-23	3.36e-21
ENSG00000270228.rs11930087	4	68582839	rs11930087	C	T	0.833799	0.166201	0.862069	0.137931	1.31e-31	-1.08542	3.97e-28	5.89e-10	-1.18801	5.01e-06		Non.DEG	-1	-1	-1	0.833799	0.862069	-0.02827	146.144	-0.121254	0.00330045	0.00884494
